# Development of minimum reporting sets of patient characteristics in epidemiological research: a methodological systematic review

**DOI:** 10.1101/2023.02.07.23285508

**Authors:** My Luong Vuong, Pham Hien Trang Tu, Khanh Linh Duong, Tat-Thang Vo

## Abstract

**Background:** Core patient characteristic sets (CPCS) are increasingly developed to identify variables that should be reported to describe the target population of epidemiological studies in the same medical area, while keeping the additional burden on the data collection acceptable.

**Methods:** We conduct a systematic review of primary studies/ protocols published aiming to develop CPCS, using the PubMed database. We particularly focus on the study design and the characteristics of the proposed CPCS. Quality of Delphi studies was assessed by a tool prosposed in the literatue. All results are reported descriptively.

**Results:** Among 23 eligible studies, Delphi survey is the most frequently used technique to obtain consensus in CPCS development (69.6%, n=16). Most studies do not include patients as stakeholders. The final CPCS rarely include socioeconomic factors. 60.9% (n=14) and 31.6% (n=6) of studies provide definition and recommend measurement methods for items, respectively.

**Conclusion:** This study identified a considerable variation and suboptimality in many methodological aspects of CPCS studies. To enhance the credibility and adoption of CPCS, a standard for conducting and reporting CPCS studies is warranted.

**Funding:** No funds, grants, or other support were received during the preparation of this manuscript.

**Registration:** This review was not pre-registered.

## Appendix S4 for "Development of minimum reporting sets of patient characteristics in epidemiological research: a methodological systematic review"

### Sheet: 1. Coded data
	Criteria	1. ICD-10	2. Target disease	Publication year	Target medical conditions	Study purposes - CBCS development for:					16. Did the study aimed to reach consensus?			17. Consensus-reaching method			18. Non-consensus method		Study designs	Type of Delphi procedure		Geographic scopes			Geographic scopes of study participants	7. Number of invited stakeholders by authors		8. Number of participated stakeholders	15. Percentage or number of respondents							Response rate of each round well reported	First round vs. invited	1st round (specify)	2nd round (specify)	3rd round (specify)	4th round (specify)	5th round (specify)	Last round vs first round	Minimum rate	Mean rate		9. Type of stakeholders that participated in the study		10.1. Type of experts (specialty + number):						Number of participants specified with each type of stakeholders	Type of participated stakeholders					11.1. Type of patients			10.2. How they were chosen?								10.3. Characteristics of experts (beyond specialty, years of experience and nationality) were reported or not?		10.4. Authors reported how they ensured the representativeness of experts?		11.2. How they were chosen?	11.3. Characteristics of patients (beyond type of patients) were reported or not?		11.4. Did the authors report how they ensured the representativeness of patients?		13. How were the potential participants invited?				5. Criteria for selecting items on primary list?		Sources for identifying primary list of items					Sources for identifying primary list of items		21. Number of questionnaire rounds		Purposes of questionnaire rounds (other than rating items)		25. Question format				Question formulation	26. Characteristics of rating scale?				Was the scale clearly defined? For example, were the meanings of the lowest and highest ratings defined?	24. Detailed questionnaire was available in the article or an appendix		Material provided to the expert panel piloted in advance	27. Feedback (How organizers sent the responses back to the panel)			28. Individual feedback (Organizers sent each panel member his or her own response)			14. Were special techniques used to encourage participation? (For example: reminder or stamped addressed reply envelopes)		20.c. Number of meeting rounds				Aim of the meeting	Purposes of meeting round (other than discussion) 1:discussing + rating, 2: discussing + rating + adding; 3: unclear			20.b. Criteria for seleting meeting participants		26. Characteristics of rating scale?	Rating scale formulation	Was the scale clearly defined? For example, were the meanings of the lowest and highest ratings defined?			Participant invited into the meeting	23. Duration of the Delphi procedure				20.a. If modified Delphi procedure, when did the meeting occur?			29. How was consensus obtained?							22. Additional items allowed to be added between rounds		Criteria for selecting/droping items at each round well reported					Reason to terminate Delphi process	Primary list construction criteria	30. Description of other methods	6. Number of items included initially for generating original set?		31. Number of items (characteristics in set) selected at the end of the procedure	32. Flow chart or description of items flow		33. List of items (characteristics)							Number of items in the final list			34. Items in the final list defined		35. If ordinal variables were included, were levels of variables specified?			Measurement of non-obvious items in the final list are discussed, N (%)		35. Were variables ranked?			Ranking of items in the final list	36. Type of included variables/ characteristics							Quality assessment criteria (proposed by Banno et al, 2019)
No	Category					Registries/ healthcare program/ service	Both registry and epidemiological studies	Clinical trials	Epidemiological studies in general	CPCS purposes	Yes. Go to Q17	No. Go to Q18	Not reported	Delphi survey	Other (specify)	Not reported	Specify	Research (1) or Registry setting (2)		Basic (survey only)	Modified (survey + meeting)	Nationwide survey	International survey	Not reported		Specify	Not reported	Specify	1st round (specify)	2nd round (specify)	3rd round (specify)	4th round (specify)	5th round (specify)	6th round (specify)	Not reported											Not reported	Experts. Go to Q 10.1 -> 10.4	Patients. Go to Q 11.1 -> 11.4	Healthcare professionals (clinicians, pharmacists, nurses,…)	Researchers	Policy-makers	Only authors	Other (specify)	Not reported/ unclear	1=Yes, 0=No	Healthcare professionals	Researchers	Policy makers	Data or registry/ program managers	Others (1=authors only, 2=insurance expert, 3=manufacturers)	Actual patients	Patient caregivers/representatives	Patient organisations	Years of experience	Renown including expertise	Recommended by other experts	Members of an organization	Random	Other (specified)	Renown/ expertise	Not reported	Yes	No		No	Specify	Yes	No	Yes	No	Mail	Internet	Other (specify)	Not reported	Yes	No	Literature review (non-systematic)	Scoping review	Expert panel submission (opinoins of experts)	Systematic Review	Other (specify)	Reviews/ available forms	Other sources of primary list of items	Specify	Not reported	Collecting qualitative feedbacks (comments, adding items between rounds)	Other purposes (1=revising final results, 2=generating preliminary items)	Open question (comments)	Rating of items on a scale (e.g. Likert Scale). If yes, go to 26.	Other (specify)	Not reported	Rate or both	Scale description	No	Not reported	Type of scale: 1 = 2-point; 2=3-point, 3=5-point, 4=6-point; 5=10-point scale; 6: unclear score range			No		Statistical summaries of previous round results	Panel comments	Not reported	Yes	No	Not reported		Not reported	Specify	Not reported	Not reported	Other (Specify)			Discuss items	Other (specify)	Specify	Not reported	Scale description	Type of scale: 1 = 2-point; 2=3-point, 3=5-point, 4=6-point; 5=10-point scale; 6: unclear score range		No	Not reported		Weeks (specify)	Months (specify)	Years (specify)	Not reported	Before the first round	After the last round	Between rounds	Round 1:	Round 2:	Round 3:	Round 4:	Round 5:	Not reported	Not clear		No	(i) % of participants voting	(ii) median score	(iii) Composite criteria	Type of criteria: (1) Pre-defined cut-off(s) of % of participants voting certain rating level(s); 2: Pre-defined cut-off(s) of a median score on a rating scale; 3 = Both (i) and (ii); 0 = Unclear or reported in the entire study	Unclear criteria/ Not reported (Code 1)		If yes, specify the criteria		Specify	Not reported	Original data set		No	Yes	Not reported	If yes, which characteristics	First round	Each round	Last round	Not reported	Number of baseline characteristics variables	CBCS for epi-study	CBCS for registries	Yes	No	Yes	No	Not reported	Measurement methods well reported	Unit	Yes	No	Not reported		Basic demography (age, gender, race)	Clinical examinations and lab results (signs/symptoms, severity, labolatory tests, QoL)	Medical history (medication + surgery, co-morbidities, family history, lifestyle factors)	Socio-economic (e. g. level of education & income, marital status, occupation, etc.)	Setting/service (hospitalized, ambulatory, ICU, etc.)	Administrative information (admission & excharge date, surgery date…)	Other (specify)	1. Were criteria for participants reproducible? (Y/N) The method to select and exclude participants is stated. Number and type of participant subgroups (e.g., patients, generalists and experts) are needed.	2. Was the number of rounds to be performed stated? (Y/N) We will categorize this as ‘Yes’ when the number of rounds is stated in the methods or results. We will categorize this as ‘Yes’ when researchers report the actual number of Delphi rounds in the results.	3. Were criteria for dropping items clear? (Y/N/NA) The prespecified criteria for dropping items at each round are reported.	4. Are stopping criteria, other than rounds, specified? (Y/N) The prespecified criteria for stopping the Delphi process, other than a statement of the number of rounds, are reported. For example, the prespecified criteria are related to the consensus or stability of responses	Total score
1	1. Behrendt 2018	I70-79	surgical and interventional peripheral arterial disease (PAD) treatments	3	1	1	0	0	0	3	1	0	0	1	0	0	NA	2	2	0	1	0	1	0	1	31	0	25	25	25	19	19	18	NA	0	1	80.6452	100	100	76	76	72	72	72	84.8	0	1	0	999 (surgeons)	999 (registry members)	0	0	0	0	0	1	1	0	0	0	NA	NA	NA	0	0	0	1	0	0	0	0	0	1	0	1	NA	NA	NA	NA	NA	0	0	0	Not reported, maybe by email	1	0	0	0	1	0	Extensive narrative review, no futher clarification on review method	2	4	3	0	1	0	1	1	0	0	2	5-point Likert scale, from “strongly agree”, to “strongly disagree”	0	0	3	1	0	1	0	1	1	0	0	1	0	0	1	2	0	0		Rating items	1	1	0	expert participating in previous round	0	Support variable or not	1	1	0	0	1	0	0	0	1	0	1	0	Items repeatedly rated with “strongly agree” or “agree” were recommended for the minimum data set. Items repeatedly rated with “strongly disagree” or “disagree” were eliminated from consideration.	like round 1	like round 1	Discussed items were added to the minimum data set if 80% of the experts supported the variable	like round 4	0	Round 1, 2, 3	0	1	1	0	0	1	1	1	items collected in registried on PAD	NA	186	0	79 (65 were included in the level 1 version, with an additional 14 included with more data specificity at the level 2 and 3 versions)	1	0	1	0		1	0	1	0	31	NA	31	1	0	1	0	0	1	1	1	0	0	1	2	3	26	0	0	0	0	0	1	0	0	1
2	2.Cadihac_2021	I61-I64	acute stroke (telecare service)	3	1	1	0	0	0	3	1	0	0	1	0	0	NA	2	2	0	1	0	1	0	1	23	0	20	0	0	0	0	NA	NA	Overall there were 20/23 experts participated	0	NA	NA	NA	NA	NA	NA	86.9565	86.9565	86.9565	0	20	0	11 clinicians	7	0	0	2 program management roles	0	1	1	1	0	1	0	NA	NA	NA	0	1	0	0	0	0	1	0	1 (type of experts, sex)	0	1	0	NA	NA	NA	NA	NA	0	0	0	1	1	0	0	1	0	1	0	1	NA	2	0	0	0	0	1	0	0	1	5-point Likert scale: 1 ‘totally irrelevant’, 2 ‘irrelevant’, 3 ‘indifferent’, 4 ‘relevant’, and 5 ‘totally relevant’	0	0	3	1	0	1	0	0	0	1	1	0	0	0	1	2		0	0	Rating items + adding new items	2	1	0	0	1	The expert panel deliberated on variables requiring further review, and 86% of these were excluded.	6	0	0	0	3	0	0	0	1	0	1	0	Cut-off points for degree of concordance determined if the item would be included (CVI≥ 80%), excluded (<50%) or if further review would be required (50%-79%)	like round 1	discuss the remaining items from round 2 that had received 50-79% agreement (not clear)	discuss the remaining items from round 2 that had received 50-79% agreement (not clear)	NA	NA	Round 3, round 4	1	0	1	0	0	1	1	1	variables identified from all sources (literature and telemedicine network), that are required for the evaluation of telestroke programs. Reported summary variables such as quality indicators that might be derived from two or more variables (e.g., door-to-needle time) and associated, specific variables (e.g., patient arrival time, needle time) were extracted	NA	159	0	110	1	0	1	0		0	0	1	0	26	NA	26	1	0	1	0	0	1	1	0	1	0	0	2	7	3	2	12	0	0	1	1	0	0	2
3	3. Damhius 2020	P05-P08	postnatal non-invasive therapeutic interventions & treatments for growth-restricted newborns, either diagnosed antenatally (FGR) or at birth (GRN)	3	3	0	0	1	0	1	1	0	0	1	0	0	NA	1	2	0	1	0	1	0	1	40	0	34	34	33	33	3	32	NA	0	1	85	100	97.0588	97.0588	8.82353	94.1176	94.1176	8.82353	79.4118	0	34	0	999 (>=31, neonatologist, pediatrician, obstetrician, gynecologist)	999 (>=2)	0	0	0	0	0	1	1	0	0	0	NA	NA	NA	0	0	0	0	0	0	0	1	1	0	0	1	NA	NA	NA	NA	NA	0	0	Approach directly	0	1	0	0	1	0	0	0	1	NA	4	0	1	1	1	1	0	0	2	5-point Likert scale anchored between 1 (very unimportant) and 5 (very important).	0	0	3	1	0	1	0	1	1	0	1	0	0	1	0	1	0	0	0	Rating items	1	1	0	3 participants from each stakeholder group & from 4 countries participated in a satellite meeting to the joint European Neonatal Societies (jENS conference in Maastricht, the Netherlands on 21 September 2019.	0	voting was done anonymously. blinded jars that collected masked papers with “yes” and “no”	1	1	0	0	2	0	0	0	1	0	0	1	predefined cut-off for inclusion was a median Likert score of 5. Baseline characteristics suggested at least twice by individual participants were reviewed by the steering group for presentation in the next round.	No official item selection: Professional experts were also asked to re-rate each baseline characteristic with the medians of all baseline characteristics, presented at the group level, in mind.	confirm inclusion when >70% of the experts scored a characteristic Likert score of 5. Baseline characteristics that did not meet the predefined criteria as described above were presented for verification of exclusion.	The consensus was defined with a pre-set level of agreement of three out of three participants (100%) in the procedure to finalize the MRS	no item selecting purpose: vote for agreement of MRS set & comment reason for disagreement	0	0	1	0	1	1	0	3	0	1	relevance to the study population	NA	48	0	17	1	0	1	0		1	0	1	0	17	17	NA	0	1	0	1	0	0	1	0	1	0	0	3	8	5	1	0	0	0	0	1	1	0	2
4	4. Driessen 2016	NA	laparoscopic hysterectomy	3	6	0	0	0	1	2	0	1	0	NA	NA	NA	Systematic review	1	3	NA	NA	0	0	1	3	NA	NA	NA	NA	NA	NA	NA	NA	NA	NA	NA	NA						NA	NA	NA	NA	NA	NA	NA	NA	NA	1	NA	NA	NA	0	0	0	0	1	NA	NA	NA	NA	NA	NA	NA	NA	NA	0	NA	NA	NA	NA	NA	NA	NA	NA	NA	NA	NA	NA	NA	NA	1	0	0	0	0	1	0	1	NA	NA	NA	NA	NA	NA	NA	NA	NA	NA	NA	NA	NA	NA	NA	NA	NA		NA	NA	NA	NA	NA	NA	NA	NA	NA	NA	NA	NA	NA	NA	NA	NA	NA	NA	NA	NA	NA	NA	NA	NA	NA	NA	NA	NA	NA	NA	NA	NA	NA	NA	NA	NA	NA	NA	NA	NA	NA	NA	NA	NA	NA	NA	identify patient characteristics which significantly influence the surgical outcome of LH	This systematic review was performed according to the Meta-Analysis of Observational Studies in Epidemiology (MOOSE) guidelines, on Pubmed and EMBASE + reference review on human studies, wrritten in English 2 authors performed literature selection Exclusion criteria: laparoscopic hysterectomies for oncological indications (not 5% of cases or more), studies reporting no association between predictors and clinical outcomes, non-clinical studies (e.g. review, case report), and conference abstracts. Newcastle-Ottawa Quality Assessment Scale (NO-QAS) was used for quality assessment, rated by 2 review authors	13 in total (8 predictors of Longer operative time; 5 of More blood loss; 11 of Increased complication rate; 6 of Increased conversion rate)	0	11 in Total: 8 predictors of Longer operative time; 5 of More blood loss; 11 of Increased complication rate; 6 of Increased conversion rate	NA	1	1	0		0	0	1	0	11	11	NA	1	0	1	0	0	0	1	1	0	0	3	1	4	6	0	0	0	0	NA	NA	NA	NA	NA
5	5. Spronk 2020	Z41	breast implant (device)	3	2	1	0	0	0	3	1	0	0	1	0	0	NA	2	2	0	1	0	1	0	1	NA	1	NA	Survey: 100%; teleconference: 69%	Survey: 94%; teleconference: 50%	Survey: 94%; teleconference: 38%	Survey: 94%; teleconference: 19%	Survey: 94%; teleconference: 56%	NA	0	1	100	84.5	72	66	56.5	75	56	19	70.8	1	999	2	999 (breast surgeons and cosmetic surgeons and a breast-care nurse)	999 (biostatisticians)	999 (national regulators)	0	0	0	0	1	1	1	0	0	0	1	0	0	0	0	0	0	0	0	1	0	1	1	0	Not reported	0	1	0	1	0	0	0	1	1	0	0	0	1	0	0	NA	4	5	0	0	0	0	1	0	0	1	six-point Likert scale	1	0	4	0	0	1	1	1	0	0	1	0	0	0	1	5	0	0	0	Unclear	3	1	0	participants of ICOBRA meeting in April 2017	0	videoconferences focused on the importance of collecting each data point based on its usefulness clinically and the feasibility of collecting	NA	NA	1	0	2	0	5 (July to November 2017)	0	0	0	0	1	Inclusion criteria in the global common data set: (1) median score of 5 or 6, (2) more than 70 percent of the panel scoring a 5 or 6, and (3) no disagreement according to the RAND criteria. The videoconferences focused on the importance of collecting each data point based on its usefulness clinically and the feasibility of collecting.	like previous round	like previous round	like previous round	like previous round. If consensus was not reached to include a data point in the global data set, it became part of the additional set for each country to use at liberty	0	0	1	0	0	0	1	3	0	1	items collected by at least 33 percent of the functioning registries involved in the ICOBRA collaboration	NA	52	1	34	1	0	1	0		1	0	1	0	10	NA	10	1	0	0	0	0	1	1	1	0	0	2	1	8	1	0	0	0	0	0	1	1	0	2
6	6. Veer 2018	C25	unresectable pancreatic cancer	3	2	0	0	1	0	1	1	0	0	1	0	0	NA	1	1	1	0	0	1	0	1	24	0	23	23	23	NA	NA	NA	NA	0	1	95.8333	100	100				100	100	100	0	23	0	PIs are also medical oncologists	999 (principal investigators of trials)	0	999	0	0	0	1	1	0	0	0	NA	NA	NA	0	0	0	0	0	authors and principal investigators of the trials that were included in literature search	1	0	0	1	0	1	NA	NA	NA	NA	NA	0	0	0	1	1	0	0	0	0	1	0	1		2	0	1	0	0	1	0	0	2	Maybe only voting for or not	0	1	1	1	0	1	0	1	0	0	0	0	1	0	1	NA	NA	NA	NA	NA	NA	NA	NA	NA	NA	NA	NA	NA	0	1	NA	0	0	0	1	NA	NA	NA	baseline and prognostic characteristics that received more than 50% of votes from the expert panel were included in the mandatory set. Baseline characteristics with 20–50% of the votes, or with less than 20% of votes but that were present in four or more of the studies, were entered into the second round. Prognostic characteristics with 20–50% of votes, or with less than 20% of votes but which fitted the scaled grading system, were also entered into the second round. Baseline and prognostic variables with less than 20% of votes and that were reported in less than four studies (baseline characteristics) or did not fit the scaled grading system (prognostics characteristics) were excluded from further analysis.	like previous round	NA	NA	NA	0	0	1	0	1	0	0	1	0	1	all reported baseline characteristics from the included studies and all potential prognostic variables that had been analysed in a multivariate Cox regression or logistic regression model	NA	32 baseline characteristics + 26 prognostic factors	0	Mandatory set: 23 baselines, 12 prognostics. Recommended set: 12 baselines, 8 prognostics.	1	0	1	0		1	1	1	0	23	23	NA	0	1	0	0	1	0	0	1	0	0	2	2	17	4	0	0	0	0	1	1	1	0	3
7	7. Wildi 2013	M15-M19	knee osteoarthritis	2	4	0	0	1	0	1	1	0	0	1	0	0	NA	1	1	1	0	0	1	0	1	76	0	23	23	23	NA	NA	NA	NA	0	1	30.2632	100	100				100	100	100	0	23	0	23 including rheumatologists - 13, physiotherapy - 6, rehabilitation medicine - 1, occupational medicine - 1, orthopedic biomechanics - 1, musculoskeletal medicine - 1	0	0	0	0	0	1	1	0	0	0	0	NA	NA	NA	0	0	0	0	0	Literature search - co-authored of at least 3 trials + a random sample of authors of 2 publications, categorized into groups of clinically-oriented (e.g., rheumatologists, physiotherapists) or methodology-oriented (e.g., clinical epidemiologists, biostatisticians) researchers. Only authors categorized as clinically-oriented researchers were contacted for participation in the survey	1	0	1	0	0	1	NA	NA	NA	NA	NA	1	0	0	0	0	Not clear	0	0	1	0	a prepared form, not clear how to create that form	5	3	2	0	0	2	1	1	0	0	2	0 to 10 where 0 indicated no importance, and 10 indicated the utmost importance.	0	0	7	1	0	1	0	0	0	1	0	1	0	1	0	NA	NA	NA	NA	NA	NA	NA	NA	NA	NA	NA	NA	NA	0	0	NA	0	0	0	1	NA	NA	NA	Add more items they considered important for assessing comparability of patient populations in different trials that evaluated the efficacy of non-surgical interventions for treating knee osteoarthritis to a prepared form to complete a preliminary list of baseline characteristics and nearly identical characteristics were merged (no rating purpose)	median ≥7	NA	NA	NA	0	0	1	0	0	1	0	2	0	1	0	NA	121	0	39	0	1	1	0		1	0	1	0	39	39	NA	1	1	0	1	0	0	0	0	1	0	0	2	35	2	0	0	0	0	1	1	1	0	3
8	8. Lux 2004	G40	infantile spasms	1	3	0	0	1	0	1	1	0	0	1	0	0	NA	1	1	1	0	0	1	0	1	133	0	46	46	27	20	22	Not clear	Not clear	0	0	34.5865	100	58.6957	43.4783	47.8261		47.8261	43.4783	62.5	0	46	0	999	46	0	0	0	1	0	1	1	0	0	0	NA	NA	NA	0	1	1	0	0	0	1	0	0	1	0	1	NA	NA	NA	NA	NA	1	0	0	0	NA	NA	0	0	0	0	Not clear	5		6	0	1	0	1	1	MCQ	0	2	Round 3, participants were invited to respond to 32 statements that represented majority opinions from earlier rounds and to state whether they agreed, were unsure, or would prefer an amendment	NA	NA	9	0	0	1	0	0	1	0	1	0	0	1	0	NA	NA	NA	NA	NA	NA	NA	NA	NA	NA	NA	NA	NA	NA	NA	NA	0	34	0	0	NA	NA	NA	0	0	0	0	0	0	1	1	0	0	0	0	0	1	0	NA	0	0	1	10	0	1	1	0		0	0	1	0	10	10	NA	1	1	0	0	1	0	0	0	0	1	0	2	7	1	0	0	0	0	0	1	0	0	1
9	9_Meyer_2020	Z50	rehabilitation	3	5	0	0	1	0	1	0	1	0	NA	NA	NA	Conceptual analysis	1	4	NA	NA	0	0	1	3	NA	1	NA	NA	NA	NA	NA	NA	NA	NA	NA	NA						NA	NA	NA	1	999	0	0	0	0	1	First draft and final reference framework were discussed at the Cochrane Rehabilitation Methodology Meeting in Kobe (Japan)	0	NA	0	0	0	0	1	NA	NA	NA	0	0	0	0	0	0	0	1	0	1	0	1	NA	NA	NA	NA	NA	NA	NA	NA	1	0	1	This part of the analysis was mainly inspired by the work done to develop a conceptual description of rehabilitation endorsed by different international organisations of physical and rehabilitation medicine and a conceptual description of rehabilitation services involving the first author of this paper	0	0	0	Expert opinion: inspired by the work done to develop a conceptual description of rehabilitation endorsed by different international organisations of physical and rehabilitation medicine	2	NA	NA	NA	NA	NA	NA	NA	NA	NA	NA	NA	NA	NA	NA	NA	NA	NA		NA	NA	NA	NA	NA	NA	NA	NA	NA	NA	NA	NA	NA	NA	NA	NA	NA	NA	NA	NA	NA	NA	NA	NA	NA	NA	NA	NA	NA	NA	NA	NA	NA	NA	NA	NA	NA	NA	NA	NA	NA	NA	NA	NA	NA	NA	0	The main author identified specific characteristics of rehabilitation patients by addressing features based on definition, subjects' characteristic and service description.There were three drafts prepared by the main author: The first draft has been presented and discussed at the Cochrane Rehabilitation Methodology Meeting in Kobe (Japan); the second version (the paper) has been submitted to the co-authors for comments and the last one (final reference framework), has been submitted to revision by other participants to the Kobe Meeting before submission. On the second aim, the author compared the analysis results with current reporting standards to see what characteristics were missing and its reporting need to be promoted.	0	1	0	NA	1	0	1		NA	NA	NA	1	NA	NA	NA	0	1	0	1	0	0	0	0	1	0	0	0	999	999	999	0	999	Primary/family caregivers, patient's motivation or readiness for change	NA	NA	NA	NA	NA
10	10_Osooli _2015	D65-D69	haemophilia - predictors of inhibitor development and immune tolerance induction outcomes	2	5	1	0	0	0	3	0	1	0	NA	NA	NA	Systematic review	2	3	NA	NA	0	0	1	3	NA	1	NA	NA	NA	NA	NA	NA	NA	NA	NA	NA						NA	NA	NA	1	999	0	NA	NA	NA	1	NA	NA	NA	0	0	0	0	1	NA	NA	NA	NA	NA	NA	NA	NA	NA	0	NA	NA	NA	NA	NA	NA	NA	NA	NA	NA	NA	NA	NA	NA	0	1	0	0	0	1	0	1	NA	NA	NA	NA	NA	NA	NA	NA	NA	NA	NA	NA	NA	NA	NA	NA	NA		NA	NA	NA	NA	NA	NA	NA	NA	NA	NA	NA	NA	NA	NA	NA	NA	NA	NA	NA	NA	NA	NA	NA	NA	NA	NA	NA	NA	NA	NA	NA	NA	NA	NA	NA	NA	NA	NA	NA	NA	NA	NA	NA	NA	NA	NA	items currently included in actual registries, Basing on validity, reliability & generelizability assessment of elements (statistically significant reporting in registries)	Criteria to select articles into SR was the most updated and integral report of collected registry data on at least 30 participations with inhibitors. Title, abstract screening and full-text review were processed by a single reviewer, then the chosen manuscripts were assessed for validity, reliability and generelizability confirmation of data elements.Those elements were put on a collection form that was also completed by 1 reviewer. Criteria of element assessment were time of reporting and statistical significance of each variable among the registries	12 predictors of inhibitor development (5 patient, 7 treatment), 14 predictors of ITI success	1	11	NA	1	1	0		1	0	1	0	6	NA	6	0	1	0	0	1	0	0	0	1	0	0	1	1	4	0	0	0	0	NA	NA	NA	NA	NA
11	11_Kendra Rio_2019	M65-M68, M70-M79	tendinopathy	3	4	0	0	1	1	2	1	0	0	1	0	0	NA	1	2	0	1	0	1	0	1	30	0	28	28	15	NA	NA	NA	NA	0	1	93.3333	100	53.5714				53.5714	53.5714	76.7857	0	28	0	Physiotherapists - 13, Sports and exercise medicine physicians - 8, Orthopaedic surgeons - 4, Rheumatologists - 3, Radiologist - 1, Human movement specialist - 1, Surgeon - 1 (some cited more than one) (Reference doi: 10.1136/bjsports-2019-100894)	28 in which 1 is epidemiologist	0	0	0	0	1	1	1	0	0	0	NA	NA	NA	0	1	0	0	0	0	1	0	1	0	1	0	NA	NA	NA	NA	NA	1	0	0	0	1	0	0	1	0	0	0	1	NA	1	0	1	0	1	1	0	0	2	three choices (Agree, Disagree or Don’t Know/Not Sure)	0	0	2	1	1	0	0	1	1	0	0	1	0	0	1	1	0	0	0	Rating items	1	1	0	0	1	These statements were then rated yes or no in a blinded voting process, with the results announced after each statement (we did not have an option for ‘don’t know’ at the meeting, in order to determine final resolution on statements).	1	1	0	0	3	0	0	0	1	0	0	1	70% or higher agreed or disagreed	70% or higher agreed or disagreed	NA	NA	NA	0	0	0	1	1	0	0	1	0	1	Choose from a scoping review of: - most common presentations of tendinopathy - Study designs included randomised and non-randomised parallel group trials, prospective cohort studies, case series, retrospective studies where an intervention was applied and intervention studies.	0	20	0	18	0	1	1	0		1	0	1	0	18	18	NA	1	0	1	0	0	0	0	0	1	0	0	2	12	4	0	0	0	0	1	1	1	0	3
12	12. Goey_ 2018	C18-C20	metastatic colorectal cancer	3	2	0	0	1	0	1	1	0	0	1	0	0	NA	1	1	1	0	0	1	0	1	62	0	30	30	30	NA	NA	NA	NA	0	1	48.3871	100	100				100	100	100	0	30	0	29 medical oncologists	1 statistician	0	0	0	0	1	1	1	0	0	0	NA	NA	NA	1	0	0	1	0	0	0	0	1	0	0	1	NA	NA	NA	NA	NA	0	1	0	0	0	1	1	0	0	1	0	1	NA	2	0	1	0	1	1	0	0	2	Not important - Moderately important - Very important	0	0	2	1	0	1	0	0	0	1	1	0	0	1	0	NA	NA	NA	NA	NA	NA	NA	NA	NA	NA	NA	NA	NA	0	0		0	0	0	1	NA	NA	NA	Rated ‘very important’ by ≥67% -˃ included; Rated ‘not important’ by ≥50% -˃ excluded	Rated ‘very important’ by ≥67% -˃ included; Rated ‘not important’ by ≥33% -˃ excluded; others -˃ suggested set	NA	NA	NA	0	0	1	0	1	0	0	1	0	1	0	0	33	0	14	1	0	1	0		1	1	1	0	14	14	NA	1	0	1	0	0	1	1	1	0	0	2	1	9	4	0	0	0	0	1	1	1	0	3
13	13.Jason_2012	R53	chronic fatigue syndrome	2	7	0	0	0	1	2	1	0	0	0	0	1	NA	1	5	NA	NA	0	0	1	3	NA	NA	NA	NA	NA	NA	NA	NA	NA	NA	NA	NA						NA	NA	NA	NA	NA	NA	0	0	0	0	0	1	NA	0	0	0	0	Not reported	NA	NA	NA	NA	NA	NA	NA	NA	NA	0	NA	NA	NA	NA	NA	NA	NA	NA	NA	NA	NA	NA	NA	NA	NA	NA	NA	NA	NA	NA	NA	NA	NA	NA	NA	NA	NA	NA	NA	NA	NA	NA	NA	NA	NA	NA	NA	NA	NA		NA	NA	NA	NA	NA	NA	NA	NA	NA	NA	NA	NA	NA	NA	NA	NA	NA	NA	NA	NA	NA	NA	NA	NA	NA	NA	NA	NA	NA	NA	NA	NA	NA	NA	NA	NA	NA	NA	NA	NA	NA	NA	NA	NA	NA	NA	NA	Recommend a minimal data set that should be reported in CFS research reports with no description about the method of how to have that set	NA	NA	41	NA	1	1	0		0	0	1	0	24	24	NA	0	1	0	1	0	0	0	0	1	0	4	4	10	8	2	0	0	0	NA	NA	NA	NA	NA
14	14. Klimstra_2010	C00-D48	epithelial neuroendocrine tumors	1	2	0	0	1	0	1	1	0	0	1	0	0	NA	1	2	0	1	0	1	0	1	NA	1	21	21	21	21	21	NA	NA	0	1	NA	100	100	100	100		100	100	100	0	21	0	12 pathologists, 8 clinicians(2 surgeons, 2 gastroenterologists, and 4 medical oncologists)	1 biostatistician	0	0	0	0	1	1	1	0	0	0	NA	NA	NA	0	1	0	1	0		1	0	0	1	1	0	NA	NA	NA	NA	NA	0	0	0	1	NA	NA	1	0	0	0	0	2	NA	1	0	0	0	0	1	0	0	1	Each question was formatted to be answerable as ‘‘yes’’ or ‘‘no.’’	0	0	1	1	1	0	0	0	0	1	0	0	1	0	1	4	0	0	0	Rating items	1	1	0	Come from different countries; with dedicated expertise in the field of NETs; participants in major organizations that have developed classification systems for NETs	0	Agree strongly - Agree with minor reservation - Agree with major reservation - Disagree with minor reservation (disagree mildly) -Disagree with major reservation (disagree moderately) - Disagree strongly	4	1	0	0	1	3 days	0	0	0	1	0	0	at least 80% of the participants voted ‘‘yes’’ or ‘‘no.’’	Votes of ‘‘Agree strongly’’ and ‘‘Agree with minor reservation’’ were considered ‘‘yes’’ votes; votes of ‘‘Disagree with major reservation (disagree moderately)’’ and ‘‘Disagree strongly’’ were regarded as ‘‘no’’ votes. at least 80% of the participants voted ‘‘yes’’ or ‘‘no.’’	at least 80% of the participants voted ‘‘yes’’ or ‘‘no.’’	at least 80% of the participants voted ‘‘yes’’ or ‘‘no.’’	NA	0	0	0	1	1	0	0	1	0	1	Not clear	0	108	0	91	0	1	1	0		1	0	1	0	20	20	NA	1	0	NA	NA	NA	0	0	1	1	0	1	0	20	0	0	0	0	0	1	1	1	0	3
15	15. Kwakkel 2017	I60-I67	stroke rehabilitation and recovery	3	1	0	0	1	0	1	0	1	0	NA	NA	NA	Group review and discussion	1	5	NA	NA	0	1	0	1	NA	1	NA	0	0	0	0	0	NA	1	0	NA						NA	NA	NA	1	1	0	0	0	0	0	0	1 (Stroke Recovery and Rehabilitation Roundtable)	NA	0	0	0	0	Stroke Recovery and Rehabilitation Roundtable	NA	NA	NA	0	0	0	1	0	0	0	0	0	1	0	1	n.a	n.a	n.a	n.a	n.a	0	0	0	1	0	1	1	0	0	0	0	NA	NA	NA	n.a	NA	NA	NA	NA	NA	NA	NA	NA	n.a	n.a	NA	NA	NA	n.a		NA	NA	NA	NA	NA	NA	0	1	NA	NA	NA	NA	NA	NA	NA	NA	NA	NA	NA	NA	NA	n.a	n.a	NA	n.a	n.a	n.a	n.a	NA	NA	NA	NA	NA	NA	NA	NA	NA	NA	NA	NA	NA	NA	NA	NA	NA	NA	NA	small groups of three to five people reviewed the literature relevant to the area under consideration. These data were presented to the expert group at the SRRR meeting for consideration (post meeting discussion due to limited time at the meeting). Considerations for these recommendations are as follows: Patient-level data are used to characterize the study population, enable exploration of factors that may influence recruitment, retention and response to intervention and allow later data pooling with similar studies, at an individual or group level	0	1	25	NA	1	1	0		0	0	1	0	25	25	NA	1	1	1	0	0	1	1	0	1	0	0	3	12	7	3	0	0	0	NA	NA	NA	NA	NA
16	16. Storrow 2012	I50	acute heart failure syndromes	2	1	0	0	0	1	2	1	0	0	0	Meeting of experts to form a draft, then distribute the drafts to stakeholders for review and revise	0	NA	1	5	NA	NA	0	1	0	1	NA	1	NA	0	0	0	0	0	NA	0	NA	NA						NA	NA	NA	0	1	0	0	0	0	0	0	working group of the Emergency Management and Research Group in Acute Heart Failure	NA	0	0	0	0	working group of the Emergency Management and Research Group in Acute Heart Failure	NA	NA	NA	0	0	0	1	0	0	0	0	0	1	1	0	n.a	n.a	n.a	n.a	n.a	0	0	0	1	0	0	0	0	Eight areas of importance were identified in the expert meeting and assigned to working group members to develop initial recommendations based on existing guidelines:	0	0	NA	NA	NA	n.a	NA	NA	NA	NA	NA	NA	NA	NA	n.a	n.a	NA	NA	NA	n.a		NA	NA	NA	NA	NA	NA	0	1	NA	NA	NA	NA	NA	NA	NA	NA	NA	NA	NA	NA	NA	n.a	n.a	NA	n.a	n.a	n.a	n.a	NA	NA	NA	NA	NA	NA	NA	NA	NA	NA	NA	NA	NA	NA	NA	NA	NA	NA	1	A working group of the Emergency Management and Research Group in Acute Heart Failure met in May 2007 to begin developing the reporting guidelines. Eight areas of importance were identified and assigned to working group members to develop initial recommendations based on existing guidelines. The initial recommendations were modified and circulated to working group members before in-person meetings. At these meetings, each proposed reporting element was discussed for incorporation as a core measure, supplemental measure, or dropped from further consideration. The working draft was then distributed among the various stakeholders to review and revise	0	1	8 major components, 28 sub-components	NA	1	1	0		0	0	1	0	17	17	NA	1	0	1	0	0	0	0	1	0	0	4	3	6	8	0	0	0	0	NA	NA	NA	NA	NA
17	17. Ahmadi 2015	T20-T29	burns	2	5	1	0	0	0	3	1	0	0	1	0	0	NA	2	1	1	0	1	0	0	2	NA	0	25	NA	NA	NA	NA	NA	NA	1	0	NA						NA	NA	NA	0	25	0	14				5 Insurance Expert; 6 Health information management or medical records	0	1	1	0	0	1	2	NA	NA	NA	0	0	0	0	0	0	0	1	1	0	0	1	n.a	n.a	n.a	n.a	n.a	0	0	0	1	0	1	0	0	0	1	Patient medical records, emergency department forms in Iran	1	4	2	0	0	0	0	1	The questionnaire was composed of three columns with ‘‘yes’’ (including required and optional) and ‘‘no’’ in front of each data element.	0	1	The questionnaire was composed of three columns with ‘‘yes’’ (including required and optional) and ‘‘no’’ in front of each data element.	n.a	n.a	2	1	0	1	0	0	0	1	0	0	1	0	1	NA	NA	NA	NA	NA	NA	NA	NA	NA	NA	NA	NA	NA	n.a	n.a		0	0	0	1	NA	NA	NA	The criteria for the acceptance of data elements in the final MDS were the agreement level of experts. Thus, data elements with agreement levels less than 50% were excluded at the first round, 50 to 75% agreement levels entered the second round, and agreement levels more than 75% were accepted in the first round of the Delphi technique	In the second round, an agreement level of 75% was considered on each data element	NA	NA	NA	NA	Not clear because 3 rating scale nhưng chỉ nói chung là "agreement level"	1	0	0	0	0	0	1	1	NA	NA	202 administrative data elements, 447 clinical elements	0	161 administrative, 311 clinical	0	1	1	1		0	0	0	0	NA	NA	NA	0	1	0	1	0	0	0	0	1	0	0	999	999	999	0	999	999	0	0	1	0	0	1
18	18. Jones 2018	I73	peripheral artery disease	3	1	0	1	0	0	4	1	0	0	0	Interactive web conferences + face-to-face meetings	0	NA	2	5	NA	NA	0	1	0	1	NA	1	NA	0	0	0	0	0	NA	1	NA	NA						NA	NA	NA	1	1	0	999	Academic investigators from these specialties: vascular surgery,…	US Federal agencies (e.g. FDA)	0	Professional society PAD-PVI registries; health information technology (HIT) vendor; Clinical research organizations; medical device manufacturers	0	NA	1	1	1	1	3	NA	NA	NA	0	0	0	1	0	0	0	0	0	1	0	1	n.a	n.a	n.a	n.a	n.a	0	0	0	1	1	0	0	0	0	0	Data elements extracted from US + international professional registry data forms + 7 decive company case report forms	NA	NA	NA	n.a	NA	NA	NA	NA	NA	NA	NA	NA	n.a	n.a	NA	NA	NA	n.a		NA	NA	NA	NA	NA	NA	0	1	NA	NA	NA	NA	NA	NA	NA	NA	NA	NA	NA	NA	NA	n.a	n.a	NA	n.a	n.a	n.a	n.a	NA	NA	NA	NA	NA	NA	NA	NA	NA	NA	NA	NA	NA	NA	NA	NA	NA	NA	PAD-specific data elements	Following the kickoff meeting (Nov 6, 2015), the three working groups convened teleconferences every 1 to 2 weeks, and a near-final product for phase 1 was delivered to the entire group for review in Silver Springs, Maryland, on April 13, 2016. Through a series of interactive web conferences and face-to-face meetings during several months, multi stakeholder clinical working group reached consensus on the selection of exactly 100 key data elements, prioritized on the basis of their availability in existing data sources, applicability to most PVI devices, and applicability for use across the total product life cycle of PVI interventional devices (eg, early-phase clinical trials, pivotal clinical trials, device surveillance studies).	2021	0	100	NA	1	1	0		0	0	1	0	36	NA	36	1	0	1	0	0	1	1	0	1	0	0	0	34	2	0	0	0	0	NA	NA	NA	NA	NA
19	19. Khalil 2019	P05	fetal growth restriction	3	3	0	0	0	1	2	1	0	0	1	0	0	NA	1	1	1	0	0	1	0	1	100	0	87	87	79	73	62	NA	NA	0	1	87	100	90.8046	83.908	71.2644		71.2644	71.2644	86.4943	0	87	0	0	87	0	0	0	0	1	0	1	0	0	0	NA	NA	NA	0	1	1	0	0	0	1	0	0	1	1	0	n.a	n.a	n.a	n.a	n.a	0	email	0	0	0	1	narrative review	0	Expertise of the authors	0	0	2	3	4	0	1	0	0	1	Round 2,3: Yes/No for inclusion or exclusion Round 4: categorize variables into "essential" or "recommended"	0	2	5-point Likert scale (R1), Y/N for R2-3	0	0	8	1	0	1	0	1	0	0	0	1	0	1	0	NA	NA	NA	NA	NA	NA	NA	NA	NA	NA	NA	NA	NA	0	0	NA	0	0	0	1	NA	NA	NA	The predefined cut-off for inclusion of variables in the MRS was a median score of 5 on the Likert scale. Parameters with a median score of 4 were considered uncertain candidates and were presented again in the second round to verify whether they should be discarded or included. Newly suggested items were categorized and carefully considered by the members of the steering group, who decided whether it would be appropriate to include them in the next round. Variables approved by the steering group were included in the next round for consideration by the entire panel.	A predefined cut-off level of 70% agreement was used to define consensus. This meant that, for inclusion of a particular variable in the MRS, 70% of respondents should select ‘yes’.	Items that scored 60–70% agreement for inclusion in the second round were brought back in the third round for confirmation of rejection. A predefined cut-off level of 70% agreement was used to define consensus. This meant that, for inclusion of a particular variable in the MRS, 70% of respondents should select ‘yes’.	A cut-off level of 70% agreement was chosen to define consensus for these questions (categorize all items that were retained after three rounds as either ‘essential’ or ‘recommended’)	NA	0	0	1	0	1	1	0	3	0	1	NA	NA	91	0	16 (essential set) 30 (recommended set)	0	1	1	0		1	0	1	0	4	4	NA	0	1	1	0	0	0	0	1	0	0	2	1	0	3	0	0	0	0	1	1	1	0	3
20	20. Lee 2022	K25-27	Perforated peptic ulcer	3	5					2								1	2	0	1				1	NA		116	116	86	80	10	NA	NA	NA	1	NA	100	74.1379	68.9655	8.62069		8.62069													1	0	0	0	0	0	0	1	1		0	0			0	0			0																		1	3	3		1	0					1	9-point Likert scale			6	1	0	1	0	1	0	0				1		2					1						8				2					0	1	0	Descriptors rated 7–9 by at least 70 per cent of clinicians were removed from subsequent rounds and formed a list of consensus descriptors to be discussed in the consensus meeting. Descriptors rated 1–3 by at least 70 per cent of clinicians were removed from the longlist of descriptors and not included in subsequent rounds.	Descriptors rated 7–9 by at least 70 per cent of clinicians were removed from subsequent rounds and formed a list of consensus descriptors to be discussed in the consensus meeting. Descriptors rated 1–3 by at least 70 per cent of clinicians were removed from the longlist of descriptors and not included in subsequent rounds.	Descriptors rated 7–9 by at least 70 per cent of clinicians were removed from subsequent rounds and formed a list of consensus descriptors to be discussed in the consensus meeting. Descriptors rated 1–3 by at least 70 per cent of clinicians were removed from the longlist of descriptors and not included in subsequent rounds.	A threshold of 80 per cent agreement was required for any suggestion to be accepted	NA			1		1	0	0	1	0	1						1					1	0	1	0	27	27	NA	0					2	0				0								1	1	1	0	3
21	21. Hamed 2022	F10-F19	Substance use disorder	3	5					2								1	1	1	0				1	90		59	49	NA	NA	NA	NA	NA	NA	1	54.4444	100	NA	NA	NA		NA													1	1	0	0	0	NA	NA	NA	0		1	1			1	0			0																		1	3	1		0	0					1	5-point Likert scale			3	1	0	1	1	0	0	1				1		NA					NA						3				NA					NA	NA	NA	The more stringent threshold was a rating of 4 or 5 by ≥80% of participants (threshold 2, preregistered), and the less-stringent threshold was a rating of ≥3 by ≥70% of participants (threshold 1) (dotted lines in Fig. 3). It was decided that items that do not pass the less-stringent threshold would be removed from the checklist, whereas items that pass the less-stringent threshold but not the more-stringent one are included but considered less important than items that pass both thresholds. For additional recommendations, we defined those with a ‘Yes’ rating by >50% of respondents as key ENIGMA ACRI checklist recommendations	NA	NA	NA	NA			NA		1	0	0	1	0	1						1					0	0	1	0	10	10	NA	1					0	0				1								1	1	1	0	3
22	22. Leonardi 2022	NA	laparoscopic hysterectomy	3	6					2								1	1	1	0				1	119		61	61	48	46	NA	NA	NA	NA	1	51.2605	100	78.6885	75.4098	NA		75.4098													1	1	0	0	0	NA	NA	NA	0		1	1			1	0			0																		2	3	3		1	0					2	7-point Likert scale			5	1	1	0	0	1	1	0				0		NA					NA						9				NA					NA	NA	NA	The features that were planned for inclusion into the final round of the Delphi process required a median Likert score of 5 (equivalent to “agree”) and a proportion of experts above 90% that selected a Likert score of 5 to 7. Features that were planned for re-evaluation in round 2 required a median Likert score of 5 and a proportion of experts between 60% and 90% that selected a Likert score of 5 to 7 and not more than 15% of experts selecting a Likert score of 1 to 3. Features that had a median Likert score of <5, or had >15% of experts selecting a Likert score of 1 to 3 were not considered for the next round.	The features that were planned for inclusion into the final round of the Delphi process required a median Likert score of 5 (equivalent to “agree”) and a proportion of experts above 90% that selected a Likert score of 5 to 7. Features that were planned for re-evaluation in round 2 required a median Likert score of 5 and a proportion of experts between 60% and 90% that selected a Likert score of 5 to 7 and not more than 15% of experts selecting a Likert score of 1 to 3. Features that had a median Likert score of <5, or had >15% of experts selecting a Likert score of 1 to 3 were not considered for the next round. In some cases, the experts were simply asked to agree or disagree with a proposed change. For this type of question, a minimum of 70% of experts needed to agree to be considered consensus	A simple agree or disagree response from experts was used to develop the final list of included and excluded core features. As above, a threshold of 70% agreement was used to warrant consensus.	NA	NA			NA		0	0	1	3	0	1						1					0	0	1	0	9	9	NA	1					0	0				0								0	1	1	0	2
23	23. Prorok 2022	R54	Frailty	3	7					2								1	2	0	1				1	NA	1	184	184	154	126	NA	NA	NA	NA	0	NA	100	83.6957	68.4783	NA		NA													1	1	1	0	0	1	1	0	0		0	1			0	0			1																		2	3	4		1	0					2	9 points			6	1	0	1	0	0	0	0				0		1					4						8				2					0	1	0	Consensus that a data element/ outcome is important for a core domain set: ≥ 80% of participants in all groups scored the item as "critically important to include in a core set" (score 7 to 9) and < = 10% score as 1–3; these items are acknowledged in subsequent rounds as having met criteria for importance to a core set, and held for final round discussion 2. Consensus that a data element/ outcome will NOT be included: ≥ 50% of participants in all groups scored the item as of "limited importance" (score 1 to 6); these items are dropped from Delphi and are not to be part of core set 3. Dissensus but important to one group: 80% + participants in one of our groups score items as critically important for a core set (score 7 to 9); data element/ outcome continues on to next round as having no consensus yet; if data element/ outcome does not reach consensus level at end of Delphi, but still important to one group, it will be held for final round discussion 4. No consensus: All other results; data element/ outcome continues to next round as having no consensus yet. If data element/ outcome does not achieve consensus by last round, and no groups have supported it ≥ 80%, then data element/ outcome is not endorsed for core set	Consensus that a data element/ outcome is important for a core domain set: ≥ 80% of participants in all groups scored the item as "critically important to include in a core set" (score 7 to 9) and < = 10% score as 1–3; these items are acknowledged in subsequent rounds as having met criteria for importance to a core set, and held for final round discussion 2. Consensus that a data element/ outcome will NOT be included: ≥ 50% of participants in all groups scored the item as of "limited importance" (score 1 to 6); these items are dropped from Delphi and are not to be part of core set 3. Dissensus but important to one group: 80% + participants in one of our groups score items as critically important for a core set (score 7 to 9); data element/ outcome continues on to next round as having no consensus yet; if data element/ outcome does not reach consensus level at end of Delphi, but still important to one group, it will be held for final round discussion 4. No consensus: All other results; data element/ outcome continues to next round as having no consensus yet. If data element/ outcome does not achieve consensus by last round, and no groups have supported it ≥ 80%, then data element/ outcome is not endorsed for core set	Consensus that a data element/ outcome is important for a core domain set: ≥ 80% of participants in all groups scored the item as "critically important to include in a core set" (score 7 to 9) and < = 10% score as 1–3; these items are acknowledged in subsequent rounds as having met criteria for importance to a core set, and held for final round discussion 2. Consensus that a data element/ outcome will NOT be included: ≥ 50% of participants in all groups scored the item as of "limited importance" (score 1 to 6); these items are dropped from Delphi and are not to be part of core set 3. Dissensus but important to one group: 80% + participants in one of our groups score items as critically important for a core set (score 7 to 9); data element/ outcome continues on to next round as having no consensus yet; if data element/ outcome does not reach consensus level at end of Delphi, but still important to one group, it will be held for final round discussion 4. No consensus: All other results; data element/ outcome continues to next round as having no consensus yet. If data element/ outcome does not achieve consensus by last round, and no groups have supported it ≥ 80%, then data element/ outcome is not endorsed for core set	The data element or outcome in each domain which received the most rankings as the top data element or outcome formed part of the primary core set, while the data element or outcome in each domain receiving the most rankings as the second most important data element or outcomes formed part of the secondary core set.	NA			1		1	0	0	1	0	2						0					0	0	1	0	8	8	NA	0					0	0				1								1	1	1	1	4

### Sheet: Data Extraction form
Section	Criteria	Category	3. Behrendt 2018	42. Meyer 2020
1. Study Objective	1.1. Study Objective	1.1.1. Only CBCS	1	1
		1.1.2. CBCS + COS	0	0
		1.1.3. CBCS + other objectives (specify)	0	0
2. Scope	2.1. Field	2.1.1. Anaesthetics	0	0
		2.1.2. Cardiology	1	0
		2.1.3. Dentistry	0	0
		2.1.4. Dermatology	0	0
		2.1.5. Emergency	0	0
		2.1.6. Endocrinology-metabolic diseases	0	0
		2.1.7. Gastroenterology	0	0
		2.1.8. ICU	0	0
		2.1.9. Infectious diseases	0	0
		2.1.10. Neurology	0	0
		2.1.11. Obstetrics and gynaecology	0	0
		2.1.12. Oncology	0	0
		2.1.13. Orthopaedics - musculoskeletal	0	1
		2.1.14. Psychiatry	0	0
		2.1.15. Sociology	0	0
	2.2. Particular population	Specify	Surgical and interventional peripheral arterial disease treatment	rehabilitation patients
	2.3. Setting(s)	2.3.1. Clinical trials	0	1
		2.3.2. Epidemiological studies in general	0	0
		2.3.3. Health economics studies	0	0
		2.3.4. Registry/ health database	1	0
		2.3.5. Cinical decision-making	0	0
		2.3.6. >1 settings (specify)	0	0
		2.3.6. Unclear	0	0
3. Study participants	3.1. Stakeholder groups	3.1.1. Experts in the clinical fields (specify)	1 (international vascular surgeons and registry members of the International Consortium of Vascular Registries)	1 (Result were submitted to revision by other participants in the Cochrane Rehabilitation Methodology Meeting in Kobe (Japan), before submission)
		3.1.2. Patients	0	0
		3.1.3. Policy-makers	0	0
		3.1.4. Trialists	0	0
		3.1.5. Epidemiologist	0	0
		3.1.6. Only authors	0	1
		3.1.7. Others (specify)	0	0
	3.2. Sampling methods	3.2.1. Purposive sampling (specify: typitcal case/ criterion/ snowball…)	1 (but specific method is unclear)	0
		3.2.2. Other (specify)	0	0
		3.2.3. Unclear	0	0
		3.2.4. Not applicable	0	1
	3.3. Number of participants participated the 1st round	Specify	25	n/a
	3.4. Response rate of each round	3.4.1. Reported (specify)	1st round: 25/31 invited 2nd, 3rd, 4th round: 100% 5th round: 90%	n/a
		3.4.2. Not reported	0	n/a
4. Output	4.1. Number of characteristics in set?	Specify	65 (minimum core set) 65 + 14 (optimum set)	Not explicit: comorbidities, functioning characteristics, relevant context factors: environmental, personal factors
	4.2. Were definition of variables described?	5.2.1. Yes	1
		5.2.2. No	0
	4.3. Were levels of variables specified?	5.3.1. Yes	1
		5.3.2. No	0
	4.4. Were variables ranked?	4.4.1. Yes	0	0
		4.4.2. No	1	1
5. Study design	5.1. Did the study aimed to reach consensus?	5.1.1. Yes	1	0
		5.1.2. No	0	1
		5.1.3. Unclear	0
	5.2. Consensus-reaching method	5.2.1. Delphi survey	1
		5.2.2. Others	0
		5.2.3. Not specified	0
	5.3. Non-consensus method	Specify	0	Conceptual Analysis
6. Methodology to reach consensus	6.1. Source to identify initial list of baseline characteristics	6.1.1 Systematic Review	0
		6.1.2. Literature review	1
		6.1.3. Meta-analysis (+- SR)	0
		6.1.3. Qualitative study	0
		6.1.4. Experts/ Authors opinion (specify)	1 (Representatives of 14 national vascular registries submitted their registries’ current data sheets and definitions of data elements)
		6.1.6. Other (specify)	0
		6.1.7. Unclear	0
	6.2. Were participants allowed to add items/ ideas to the list?	6.2.1. Yes	1
		6.2.2. No	0
	6.3. Rating scale	6.3.1. Likert scale (specify)	five point Likert scale comprising “strongly agree”, “agree”, “neutral”, “disagree”, and “strongly disagree”
		6.3.2. Other (specify)	0
	6.4. Was threshold for consensus reaching specified?	6.4.1 Yes (specify)	0
		6.4.2. No (specify)	Items repeatedly rated with “strongly agree” or “agree” were recommended for the minimum data set. Items repeatedly rated with “strongly disagree” or “disagree” were eliminated from consideration
	6.5. Number of round	Specify	5
	6.6. Were results of each round reported	6.6.1. Yes	1
		6.6.2. No	0
	6.7. Additional steps to resolve non-consensus items	6.7.1. Yes (specify)	If consensus was not achieved after three rounds, the remaining items were discussed by the experts in two face to face ICVR meetings and added to the minimum data set if 80% of the experts supported the variable.
		6.7.2. No	0
	6.6. Statistical method	6.6.1. Qualitative method (specify)	0
		6.6.2. Descriptive statistics (specify)	1 (mean + SD)
		6.6.3. Inferential statistics (statistical test, model) (specify)	0
7. Reporting quality

### Sheet: 2. Result report
		Table 1. General characteristics of eligible studies (N=23)
Notes	Coding	Study characteristics	All articles	23
		Publication year	N	%
	1	- 2001-2010	2	8.69565
	2	- 2011-2015	5	21.7391
	3	- 2016-2021	16	69.5652
		Target medical conditions
(I00-I99), including vascular diseases and heart failure	1	- Circulatory system	5	21.7391
(C00-D49), including digestive organs, breast cancer implant intervention and neuroendocrine tumors	2	- Oncology	4	17.3913
(P05-P08) Disorders of newborn related to length of gestation and fetal growth	3	- Pediatrics	3	13.0435
(M00-M99), including knee osteoarthritis and tendinopathy	4	- Musculoskeletal system and connective tissue	2	8.69565
	6	- Medical intervention: laparoscopic hysterectomy	2	8.69565
(R50-R69)	7	- General symptoms and signs	2	8.69565
a Including burns, chronic fatigue syndrome, rehabilitation and haemophilia.	5	- Other conditions a	5	21.7391
		Purposes: Improving patient characteristics reporting in:
	1	Research settings	17	73.913
	1	- Clinical trials	8	34.7826
	2	- Both clinical trials and observational studies	9	39.1304
	3	Registries or healthcare programs	5	21.7391
	4	Both registry and epidemiological studies	1	4.34783
		Study designs
		Consensus-reaching methods	20	86.9565
	1	- Traditional Delphi	8	34.7826
	2	- Modified Delphi	8	34.7826
	5	- Non-Delphi	4	17.3913
		Non consensus-reaching methods	3	13.0435
	3	- Systematic review	2	8.69565
	4	- Conceptual analysis	1	4.34783
		Geographic scopes of study participants
	1	- International	18	78.2609
	2	- National-wide	1	4.34783
	3	- Not reported	4	17.3913
		Table 2 – Methodological characteristics of studies using Delphi consensus approaches for core baseline characteristic set construction (N=12)
Notes	Coding	Methodological characteristics	Delphi articles	16
		1. Participants	N/ median	%/ Q25th	Q75th
		Number of invited individuals, median [IQR]	62	30.5	95
		Number of participants, median [IQR]	30	24	60
	1	Response rate of each round well reported	12	75
		Response rate of the first round, median [IQR]	80.6452	49.8238	90.1667
		Response rate (%) of the last reported, median [IQR]	75.4098	56	100
		Minimum reported response rate (%), median [IQR]	72	48.5248	100
		Mean rate (%) of each study, median [IQR]	86.4943	78.0987	100
a Each study may be classified in more than one catrgory		Type of participated stakeholders a
	1	- Healthcare professionals	15	93.75
	1	- Researchers, including clinical trialists, epidemiologists, statisticians, etc. and/or public health experts	13	81.25
		- Patient representatives	3	18.75
	1	- Policy makers	2	12.5
	1	- Data or registry/program managers	2	12.5
	2	- Insurance experts	1	6.25
a Each study may be classified in more than one catrgory		Participant selection/exclusion based on a:
	1	- Renown, publishing or expertise level	9	56.25
	1	- Membership of a professional or patient organization	6	37.5
	1	- Recommendations of other experts	4	25
	1	- Years of experience	2	12.5
	1	- Not reported	3	18.75
	1	Reporting how representativeness of participants ensured	6	37.5
a Each study may be classified in more than one catrgory		2. Methods to construct the primary list of items a
	1	- Systematic and/or scoping literature reviews	8	50
	3	- Opinions of experts	6	37.5
	2	- Narrative and other non-systematic literature reviews	5	31.25
	4	- Available medical records or registry information forms	3	18.75
	5	- Unclear	2	12.5
		3. Dephi rounds
		3.1. Questionnaire rounds (in all 12 Delphi studies)
		Number of rounds, median [IQR]	2.5	2	4
		1	3	18.75
		2	5	31.25
		3	3	18.75
		4	3	18.75
		5	1	6.25
		6	1	6.25
		Purposesa
		- Rating items	16	100
	1	- Collecting qualitative feedbacks b	10	62.5
	1	- Revising and approving final results	1	6.25
	2	- Generating preliminary items	1	6.25
		Question formulations
	1	- Rating scale for each item	16	100
	1	o Binary scale	2	12.5
	2	o Three-point Likert scale	3	18.75
	3	o Five-point Likert scale	4	25
	4	o Six-point Likert scale	1	6.25
	5	o Seven-point score	1	6.25
	6	o Nine-point score	2	12.5
	7	o Ten-point score	1	6.25
	8	o Both binary and five-point Likert scale	1	6.25
	9	o Unclear scale format	1	6.25
	2	- Open questions in addition to rating scale	10	62.5
	1	Rating scale well defined	14	87.5
	1	Content of the questionnaires publicly accessible	3	18.75
	1	Material provided to the expert panel piloted in advance	2	12.5
a Each study may be classified in more than one catrgory		Feedback that organizers sent to each panel member a
	1	- Statistical summaries of previous round results	8	50
	1	- Comments from panel members	5	31.25
	1	- Not reported	6	37.5
b reminding by email or giving voucher	1	Specific methods used to encourage participants c	7	43.75
		3.2. In-person/teleconference meeting rounds (in 6 modified Delphi studies)
		Number of rounds, median (IQR)	2	1	2.5
		1	3	18.75
		2	3	18.75
		≥3	2	12.5
		Purposes (other than discussion)
	1	- Discussing and rating items	5	31.25
	2	- Discussing, rating and adding new item(s)	1	6.25
	3	- Unclear	1	6.25
		Question formulations
	1	- Rating scale for each item	9	56.25
	1	o Binary scale	3	18.75
	2	o Three-point Likert scale	0	0
	3	o Five-point Likert scale	1	6.25
	4	o Six-point Likert scale	1	6.25
	9	o Seven-point Likert scale	1	6.25
	8	o Nine-point Likert scale	2	12.5
	5	o Ten-point score	0	0
	7	o Both binary and five-point Likert scale	0	0
	6	o Unclear scale format	1	6.25
	1	Rating scale well defined	4	25
		Participants invited
	1	- All invited	2	12.5
	2	- Selectively invited	4	25
	3	- Not reported	2	12.5
		Timing of meetings
	1	- Before the first questionnaire round	1	6.25
	1	- Between questionnaire rounds	3	18.75
	1	- After the last questionnaire round	4	25
		3.3 Others
	1	Additional items allowed to be added between rounds	11	68.75
		4. Consensus definition and attainment
	1	(i) A pre-defined cut-off of % of participants voting a certain rating level(s)	11	68.75
	1	(ii) A pre-defined cut-off of a median score on a rating scale	3	18.75
	1	(iii) Composite criteria: (i) and (ii)	2	12.5
	1	(iv) Unclear criteria or not reported	4	25
		Criteria for selecting/dropping items at each round reported based on:
	1	- (i) Pre-defined cut-off(s) of % of participants voting certain rating level(s)	9	56.25
	2	- (ii) Pre-defined cut-off(s) of a median score on a rating scale	1	6.25
	3	- (iii) Both (i) and (ii)	4	25
	0	- Unclear or reported in the entire study	2	12.5
	1	Criteria for selecting/dropping items unclear/ not reported in at least one round	4	25
		Reason to terminate Delphi process
	1	- After completing the number of rounds prespecified	14	87.5
	2	- When consensus is reached	1	6.25
	0	- Unclear	1	6.25
		5. Quality score
	1	1 point	3	18.75
	2	2 points	4	25
	3	3 points	8	50
		Table 4 – Result reporting characteristics of all eligible studies and stratified studies on its purposes of CBCS development
		CBCS developed for	epidemiological studies	N	13	Registries/ healthcare programs	N	6	All studies	N	19
Notes	Coding	Results reporting characteristics	N/ median	%/ Q25th	Q75th	N/ median	%/ Q25th	Q75th	N/ median	%/ Q25th	Q75th
	1	Flow chart or description of items flow reported	6	46.1538		3	50		9	47.3684
		List of items reported
		- First round	8	61.5385		3	50		11	57.8947
		- Between rounds	2	15.3846		0	0		2	10.5263
		- Final list	16	123.077		5	83.3333		21	110.526
		- Not reported	1	7.69231		1	16.6667		2	10.5263
		Priority level of selected items	9	69.2308		2	33.3333		11	57.8947
		Reporting priority of selected items
	2	- Based on level of consensus	3	23.0769		1	16.6667		4	21.0526
	1	- Based on level of detail/ complexity	3	23.0769		1	16.6667		4	21.0526
	3	- Based on level of evidence	1	7.69231		0	0		1	5.26316
	4	- Unclear	2	15.3846		0	0		2	10.5263
		- Not considered	4	30.7692		4	66.6667		8	42.1053
		Number of items in the final list, median (IQR)	17	10	23.25	26	10	31	17	10	25
		Items in the final list defined	10	76.9231		4	66.6667		14	73.6842
		Measurement of non-obvious items in the final list
	1	- Units reported	4	30.7692		4	66.6667		8	42.1053
	1	- Measurement methods reported	2	15.3846		4	66.6667		6	31.5789

### Sheet: 3. Data extration form
Criteria	Category	1. Behrendt 2018	2.Cadihac_2021	3. Damhius 2020	4. Driessen 2016	5. Spronk 2020	6. Veer 2018	7. Wildi 2013	8. Lux 2004	9. Meyer 2020	10. Osooli_2015	11. Kendra Rio_2019	12. Goey_ 2018	13. Jason_2012	14_Klimstra_2010	15. Kwakkel 2017	16. Storrow 2012	19. Ahmadi 2015	18. Jones 2018	19. Khalil 2019	20. Lee 2022	21_Hamed_2022	22_Leonardi_2022	23. Prorok 2022
1. ICD-10		I70-79	I61-I64	P05-P08	NA	Z41	C25	M15-M19	G40	Z50	D65-D69	M65-M68, M70-M79	C18-C20	R53	C00-D48	I60-I67	I50	T20-T29 (specified by authors)	I73	P05	K27	F10-F19	NA	R54
2. Target disease		surgical and interventional peripheral arterial disease (PAD) treatments	acute stroke (telecare service)	postnatal non-invasive therapeutic interventions & treatments for growth-restricted newborns, either diagnosed antenatally (FGR) or at birth (GRN)	surgical outcome of laparoscopic hysterectomy	breast implant (device)	unresectable pancreatic cancer	Knee orsteoarthritis	Infantile Spasms	Rehabilitation	Haemophilia - predictors of inhibitor development and immune tolerance induction outcomes	Tendinopathy	metastatic colorectal cancer	Chronic Fatigue Syndrome	Epithelial neuroendocrine tumors	Stroke	Acute heart failure	Burns	Peripheral artery disease	Fetal growth restriction	Perforated peptic ulcer	Substance use disorder	laparoscopic hysterectomy	Frailty
3. Type of CBCS	Core data set for registries	1	1 (care program/service)	0	0	1	0	0	0	0	1	0	0	0	0	0	0	1	1	0	0	0	0	0
	Clinical trials	0	0	1	0	0	1	1	1	1	0	1	1	0	1	1	0	0	0	0	0	0	0	0
	Epidemiological studies in general	0	0	0	1	0	0	0	0	0	0	1	0	1	0	0	1	0	0	1	1	1	1	1
	Not reported	0	0	0	0	0	0	0	0	0	0	0	0	0	0	0	0	0	0	0	0	0	0	0
4. Primary selection of items	Literature review (non-systematic)	0	0	0	0	0	0	0	0	This part of the analysis was mainly inspired by the work done to develop a conceptual description of rehabilitation endorsed by different international organisations of physical and rehabilitation medicine and a conceptual description of rehabilitation services involving the first author of this paper	0	0	1	NA	1	1	0	0	0	narrative review	0	0	1	1
	Scoping review	0	1	1	0	0	0	0	0	0	0	1	0	NA	0	0	0	0	0	0	0	0	0	0
	Expert panel submission	1 (registry managers submit their registry data point)	0	0	0	1 (registry managers submit their registry data point)	0	1	0	0	0	0	0	NA	0	0	Eight areas of importance were identified in the expert meeting and assigned to working group members to develop initial recommendations based on existing guidelines:	0	0	Expertise of the authors	1	1	1	1
	Systematic Review	0	1	0	1	0	1	0	0	0	1 - original article on inhibitors or ITI amongst patients with congenital haemophilia and using data from a registry with a minimum of 30 patients with inhibitors was eligible.	0	1	NA	0	0	0	1	0	0	1	1	0	0
	Meta-analysis (+- SR)	0	0	0	0	0	0	0	0	0	0	0	0	NA	0	0	0	0	0	0	0	0	0	0
	Other (specify)	Extensive narrative review, no futher clarification on review method	0	0	0	0	0	a prepared form, not clear how to create that form	Not clear	Expert opinion: inspired by the work done to develop a conceptual description of rehabilitation endorsed by different international organisations of physical and rehabilitation medicine	0	0	0	NA	0	0	0	Patient medical records, emergency department forms in Iran	Data elements extracted from US + international professional registry data forms + 7 decive company case report forms	0	0	0	0	1
5. Criteria for selecting items on primary list?	Yes	1	1	1	1	1	1	0	NA	0	0	1	0	NA	NA	0	0	0	1	0	0	0	0	0
	No	0	0	0	0	0	0	Not clear	NA	1	1	0	1	NA	NA	1	0	1	0	1	1	1	1	1
	If yes, specify the criteria	items collected in registried on PAD	variables identified from all sources (literature and telemedicine network), that are required for the evaluation of telestroke programs. Reported summary variables such as quality indicators that might be derived from two or more variables (e.g., door-to-needle time) and associated, specific variables (e.g., patient arrival time, needle time) were extracted	relevance to the study population	identify patient characteristics which significantly influence the surgical outcome of LH	items collected by at least 33 percent of the functioning registries involved in the ICOBRA collaboration	all reported baseline characteristics from the included studies and all potential prognostic variables that had been analysed in a multivariate Cox regression or logistic regression model	0	NA	0	items currently included in actual registries, Basing on validity, reliability & generelizability assessment of elements (statistically significant reporting in registries)	Choose from a scoping review of: - most common presentations of tendinopathy - Study designs included randomised and non-randomised parallel group trials, prospective cohort studies, case series, retrospective studies where an intervention was applied and intervention studies.	0	NA	Not clear	n.a	1	n.a	PAD-specific data elements	n.a	n.a	n.a	n.a	n.a
6. Number of items included initially for generating original set?	Specify	186	159	48	13 in total (8 predictors of Longer operative time; 5 of More blood loss; 11 of Increased complication rate; 6 of Increased conversion rate)	52	32 baseline characteristics + 26 prognostic factors	121	0	0	12 predictors of inhibitor development (5 patient, 7 treatment), 14 predictors of ITI success	20	33	NA	108	0	0	202 administrative data elements, 447 clinical elements	2021	91	64	38 including 11 participants' characteristic items	64	0
	Not reported	0	0	0	0	1	0	0	1	1	1	0	0	NA	0	1	1	0	0	0	0	0	0	1
7. Number of invited stakeholders by authors	Specify	31	23	40	NA	0	24	76	133	0	0	30	62	NA	0	0	0	0	0	100	0	90	119	0
	Not reported	0	0	0	NA	1	0	0	0	1	1	0	0	NA	1	1	1	0	1	0	1	0	0	1
8. Number of participated stakeholders	Specify	25	20	34	NA	0	23	23	46	0	0	28	30	NA	21	0	0	25	0	87	116	59	61	184
	Not reported	0	0	0	NA	1	0	0	0	1	1	0	0	NA	0	1	0	0	1	0	0	0	0	0
9. Type of stakeholders that participated in the study	Experts. Go to Q 10.1 -> 10.4	1	20	34	NA	999	23	23	46	999	999	28	30	NA	21	1	1	25	1	87	1	1	1	1
	Patients. Go to Q 11.1 -> 11.4	0	0	0	NA	2	0	0	0	0	0	0	0	NA	0	0	0	0	0	0	1	0	0	1
10.1. Type of experts (specialty + number):	Healthcare professionals (clinicians, pharmacists, nurses,…)	999 (surgeons)	11 clinicians	999 (>=31, neonatologist, pediatrician, obstetrician, gynecologist)	NA	999 (breast surgeons and cosmetic surgeons and a breast-care nurse)	PIs are also medical oncologists	23 including rheumatologists - 13, physiotherapy - 6, rehabilitation medicine - 1, occupational medicine - 1, orthopedic biomechanics - 1, musculoskeletal medicine - 1	999	0	NA	Physiotherapists - 13, Sports and exercise medicine physicians - 8, Orthopaedic surgeons - 4, Rheumatologists - 3, Radiologist - 1, Human movement specialist - 1, Surgeon - 1 (some cited more than one) (Reference doi: 10.1136/bjsports-2019-100894)	29 medical oncologists	0	12 pathologists, 8 clinicians(2 surgeons, 2 gastroenterologists, and 4 medical oncologists)	0	0	14	999	0	116	at least 11	1	165
	Researchers	999 (registry members)	7	999 (>=2)	NA	999 (biostatisticians)	999 (principal investigators of trials)	0	46	0	NA	28 in which 1 is epidemiologist	1 statistician	0	1 biostatistician	0	0		Academic investigators from these specialties: vascular surgery,…	87	0	59	1	165
	Policy-makers	0	0	0	NA	999 (national regulators)	0	0	0	0	NA	0	0	0	0	0	0		US Federal agencies (e.g. FDA)	0	0	0	0	165
	Only authors	0	0	0	1	0	999	0	0	1	1	0	0	0	0	0	0		0	0	0	0	0	0
	Other (specify)	0	2 program management roles	0	NA	0	0	0	0	First draft and final reference framework were discussed at the Cochrane Rehabilitation Methodology Meeting in Kobe (Japan)	NA	0	0	0	0	0	0	5 Insurance Expert; 6 Health information management or medical records	Professional society PAD-PVI registries; health information technology (HIT) vendor; Clinical research organizations; medical device manufacturers	0	0	0	0	0
	Not reported/ unclear	0	0	0	NA	0	0	0	1	0	NA	0	0	1	0	1 (Stroke Recovery and Rehabilitation Roundtable)	working group of the Emergency Management and Research Group in Acute Heart Failure	0	0	0	0	0	0	0
10.2. How they were chosen?	Years of experience	0	0	0	NA	0	0	0	0	0	NA	0	1	NA	0	0	0	0	0	0	1	0	0	0
	Renown including expertise	0	actively involved in telestroke programs or research (telestroke colleagues and published telestroke clinicians, researchers and/or managers)	0	NA	0	0	0	1	0	NA	1	0	NA	1	0	0	0	0	Authors with more than one recent (past 10 years) publication on FGR were approached.	0	1	1	0
	Recommended by other experts	0	0	0	NA	0	0	0	1	0	NA	0	0	NA	0	0	0	0	0	In the invitation email, we asked the panel to pass the invitation to any potential expert that they thought should to be added to the expert panel.	0	1	1	0
	Members of an organization	1	0	0	NA	0	0	0	0	0	NA	0	1	NA	1	1	1	0	1	0	0	1	1	1
	Random	0	0	0	NA	0	0	0	0	0	NA	0	0	NA	0	0	0	0	0	0	0	0	0	0
	Other (specify)	0	0	0	NA	0	authors and principal investigators of the trials that were included in literature search	Literature search - co-authored of at least 3 trials + a random sample of authors of 2 publications, categorized into groups of clinically-oriented (e.g., rheumatologists, physiotherapists) or methodology-oriented (e.g., clinical epidemiologists, biostatisticians) researchers. Only authors categorized as clinically-oriented researchers were contacted for participation in the survey	0	0	NA	0	0	NA	Expertise	0	0	0	0	0	0	0	0	identified through CFN’s broad network of members, as well as through targeted searches to identify potential panelists from regions not yet well represented in the participant sample
	Not reported	0	0	1	NA	1	0	0	0	1	NA	0	0	NA	0	0	0	1	0	0		0	0	0
10.3. Characteristics of experts (beyond specialty, years of experience and nationality) were reported or not?	Yes	0	1 (type of experts, sex)	1	NA	0	0	1	0	0	NA	1	1	NA	0	0	0	1	0	0	1	1	0	1
	No	1	0	0	NA	1	1	0	1	1	NA	0	0	NA	1	1	1	0	1	1	1	0	1	0
10.4. Did the authors report how they ensured the representativeness of experts?	Yes	0	1	0	NA	1	0	0	0	0	NA	1	0	NA	1	0	Representatives of the Society of Academic Emergency Medicine, the American College of Emergency Physicians, the American Heart Association, the American College of Cardiology, the Heart Failure Society of America, the Society of Chest Pain Centers, and the Working Group of Acute Cardiac Care of the European Society of Cardiology were given the opportunity to review and revise the reporting guidelines.	0	0	We aimed for wide geographic representation among the panel members in order to facilitate generalizability of the minimum reporting set (MRS) of variables.	0	0	0	1
	No	1	0	1	NA	0	1	1	1	1	NA	0	1	NA	0	1	0	1	1	0	1	1	1	0
11.1. Type of patients	Actual patients	NA	NA	NA	NA	0	NA	NA	NA	NA	NA	NA	NA	NA	NA	n.a	n.a	n.a	n.a	n.a	0	n.a	n.a	1
	Patient caregivers/representatives	NA	NA	NA	NA	2	NA	NA	NA	NA	NA	NA	NA	NA	NA	n.a	n.a	n.a	n.a	n.a	0	n.a	n.a	1
	Patient organisations	NA	NA	NA	NA	0	NA	NA	NA	NA	NA	NA	NA	NA	NA	n.a	n.a	n.a	n.a	n.a	1	n.a	n.a	0
11.2. How they were chosen?	Specify	NA	NA	NA	NA	Not reported	NA	NA	NA	NA	NA	NA	NA	NA	NA	n.a	n.a	n.a	n.a	n.a	n.a	n.a	n.a	Not reported
11.3. Characteristics of patients (beyond type of patients) were reported or not?	Yes	NA	NA	NA	NA	0	NA	NA	NA	NA	NA	NA	NA	NA	NA	n.a	n.a	n.a	n.a	n.a	0	n.a	n.a	1
	No	NA	NA	NA	NA	1	NA	NA	NA	NA	NA	NA	NA	NA	NA	n.a	n.a	n.a	n.a	n.a	1	n.a	n.a	0
11.4. Did the authors report how they ensured the representativeness of patients?	Yes	NA	NA	NA	NA	0	NA	NA	NA	NA	NA	NA	NA	NA	NA	n.a	n.a	n.a	n.a	n.a	0	n.a	n.a	1
	No	NA	NA	NA	NA	1	NA	NA	NA	NA	NA	NA	NA	NA	NA	n.a	n.a	n.a	n.a	n.a	1	n.a	n.a	0
12. Geographic scope	Nationwide survey	0	0	0	NA	0	0	0	0	0	0	0	0	NA	0	0	0	1	0	0	0	0	0	0
	International survey	1 (Representatives of 14 national vascular registries participating in the ICVR: USA, 12 countries in Europe and Australia)	1 (Australasia (n=6), United States of America (n=7), the United Kingdom and Europe (n=7))	1 (Europe, North Aemrica and Asia/Australia)	NA	1	1	1	1	0	0	1	1	NA	1	1	1	0	1	1	1	1	1	1
	Not reported	0	0	0	NA	0	0	0	0	1	1	0	0	NA	0	0	0	0	0	0	0	0	0	0
13. How were the potential participants invited?	Mail	0	0	0	NA	0	0	1	1	NA	NA	1	0	NA	0	0	0	0	0	0	1	1	1	0
	Internet	0	0	0	NA	0	0	0	0	NA	NA	0	1	NA	0	0	0	0	0	email	1	0	0	1
	Other (specify)	0	0	Approach directly	NA	0	0	0	0	NA	NA	0	0	NA	0	0	0	0	0	0	0	0	0	0
	Not reported	Not reported, maybe by email	1	0	NA	1	1	0	0	1	NA	0	0	NA	1	1	1	1	1	0	0	0	0	0
14. Were special techniques used to encourage participation? (For example: reminder or stamped addressed reply envelopes)	Yes	0	0	1 (at least 2 reminder emails)	NA	0	0	100$ voucher	1	NA	NA	0	1	NA	0	0	0	0	0	1	1	1	0	0
	Not reported	1	1	0	NA	1	1	0	0	NA	NA	1	0	NA	1	1	1	1	1	0	0	0	1	1
15. Percentage or number of respondents	1st round (specify)	25	0	34	NA	Survey: 100%; teleconference: 69%	23	23	46	NA	NA	28	30	NA	21	0	0	0	0	87	116	49/59 (83%)	61 (51%)	184 participants (do not know how much were invited)
	2nd round (specify)	25	0	33	NA	Survey: 94%; teleconference: 50%	23	23	27	NA	NA	15	30	NA	21	0	0	0	0	79	86	n.a	48	154/184 (83.6%)
	3rd round (specify)	19	0	33	NA	Survey: 94%; teleconference: 38%	0	NA	20	NA	NA	NA	NA	NA	21	0	0	n.a	0	73	80	n.a	46	126/154 (81.8%)
	4th round (specify)	19	0	3	NA	Survey: 94%; teleconference: 19%	0	NA	22	NA	NA	NA	NA	NA	21	0	0	n.a	0	62	10	n.a	n.a	n.a
	5th round (specify)	18	NA	32	NA	Survey: 94%; teleconference: 56%	0	NA	Not clear	NA	NA	NA	NA	NA	NA	0	0	n.a	0	n.a	n.a	n.a	n.a	n.a
	6th round (specify)	NA	NA	NA	NA	NA	NA	NA	Not clear	NA	NA	NA	NA	NA	NA	n.a	n.a	n.a	n.a	n.a	n.a	n.a	n.a	n.a
	Not reported	0	Overall there were 20/23 experts participated	0	NA	0	0	0	0	NA	NA	0	0	NA	0	1	0	1	1	0	0	0	0	0
16. Did the study aimed to reach consensus?	Yes. Go to Q17	1	1	1	0	1	1	1	1	0	0	1	1	1	1	0	1	1	1	1	1	1	1	1
	No. Go to Q18	0	0	0	1	0	0	0	0	1	1	0	0	0	0	1	0	0	0	0	0	0	0	0
	Not reported	0	0	0	0	0	0	0	0	0	0	0	0	0	0	0	0	0	0	0	0	0	0	0
17. Consensus-reaching method	Delphi survey	1	1	1	NA	1	1	1	1	NA	NA	1	1	0	1	n.a	0	1	0	1	1	1	1	1
	Other (specify)	0	0	0	NA	0	0	0	0	NA	NA	0	0	0	0	n.a	Meeting of experts to form a draft, then distribute the drafts to stakeholders for review and revise	0	Interactive web conferences + face-to-face meetings	0	0	0	0	0
	Not reported	0	0	0	NA	0	0	0	0	NA	NA	0	0	1	0	n.a	0	0	0	0	0	0	0	0
18. Non-consensus method	Specify	NA	NA	NA	Systematic review	NA	NA	NA	NA	Conceptual analysis	Systematic review	NA	NA	NA	0	Group review and discussion	n.a	n.a	n.a	n.a	0	0	0	0
19. Type of Delphi procedure	Basic (self-administered questionnaires, sent by any means, with no meeting)	0	0	0	NA	0	1	1	1	NA	NA	0	1	NA	0	n.a	n.a	1	n.a	1	0	1	1	0
	Modified (in addition to the questionnaires, physical meeting to discuss results or to rate items)	1	1	1	NA	1	0	0	0	NA	NA	1	0	NA	1	n.a	n.a	0	n.a	0	1	0	0	1
20.a. If modified Delphi procedure, when did the meeting occur?	Before the first round	0	0	0	NA	0	NA	NA	NA	NA	NA	0	NA	NA	1	n.a	n.a	n.a	n.a	n.a	0	n.a	n.a	0
	After the last round	1 (If consensus was not achieved after three rounds, the remaining items were discussed by the experts in two face to face ICVR meetings and added to the minimum data set if 80% of the experts supported the variable)	1 (divided by location)	0	NA	0	NA	NA	NA	NA	NA	0	NA	NA	0	n.a	n.a	n.a	n.a	n.a	1	n.a	n.a	1
	Between rounds	0	0	1	NA	1	NA	NA	NA	NA	NA	1	NA	NA	0	n.a	n.a	n.a	n.a	n.a	0	n.a	n.a	0
	Not reported	0	0	0	NA	0	NA	NA	NA	NA	NA	0	NA	NA	0	n.a	n.a	n.a	n.a	n.a	0	n.a	n.a	0
	Other (Specify)		0	0	NA	0	NA	NA	NA	NA	NA	0	NA	NA	0	n.a	n.a	n.a	n.a	n.a	0	n.a	n.a	0
	Aims of the meeting?							NA	NA	NA	NA		NA	NA		n.a	n.a	n.a	n.a	n.a	1	n.a	n.a
	Rate items	1	1	1	NA	Not specified	NA	NA	NA	NA	NA	1	NA	NA	1	n.a	n.a	n.a	n.a	n.a	1	n.a	n.a	0
	Discuss items	1	1	1	NA	1	NA	NA	NA	NA	NA	1	NA	NA	1	n.a	n.a	n.a	n.a	n.a	1	n.a	n.a	1
	Other (specify)	0	0	0	NA	0	NA	NA	NA	NA	NA	0	NA	NA	0	n.a	n.a	n.a	n.a	n.a	0	n.a	n.a	review the final results
20.b. Criteria for seleting meeting participants	Specify	expert participating in previous round	0	3 participants from each stakeholder group & from 4 countries participated in a satellite meeting to the joint European Neonatal Societies (jENS conference in Maastricht, the Netherlands on 21 September 2019.	NA	participants of ICOBRA meeting in April 2017	NA	NA	NA	NA	NA	0	NA	NA	Come from different countries; with dedicated expertise in the field of NETs; participants in major organizations that have developed classification systems for NETs	n.a	n.a	n.a	n.a	n.a	completion of all 3 rounds. indicating that they would be willing and able to participate in a consensus meeting. Of those voting yes, selection was based on role and location, with the intention of getting good geographical representation. Members were selected to be reflective of the real-world population to whom the results will be applied	n.a	n.a	panel of key stakeholders from around the world
	Not reported	0	1	0	NA	0	NA	NA	NA	NA	NA	1	NA	NA	0	n.a	n.a	n.a	n.a	n.a	0	n.a	n.a	0
20.c. Number of meeting rounds	Specify	2	2	1	NA	5	NA	NA	NA	NA	NA	1	NA	NA	4	n.a	n.a	n.a	n.a	n.a	2	n.a	n.a	1
	Not reported	0		0	NA	0	NA	NA	NA	NA	NA	0	NA	NA	0	n.a	n.a	n.a	n.a	n.a	0	n.a	n.a	0
21. Number of questionnaire rounds	Specify	3	2	4	NA	5	2	2	6	NA	NA	1	2	NA	1	n.a	n.a	2	n.a	4	3	1	3	4
	Not reported	0	0	0	NA	0	0	0	0	NA	NA	0	0	NA	0	n.a	n.a	0	n.a	0	0	0	0	0
22. Additional items allowed to be added between rounds	Yes (specify)	0	1	1	NA	1	9 baseline characteristics + 11 prognostic factors	1	1	NA	NA	0	11	NA	0	n.a	n.a	1	n.a	13	1	n.a	1	1
	No	1	0	0	NA	0	0	0	0	NA	NA	1	0	NA	1	n.a	n.a	0	n.a	0	0	n.a	0	0
23. Duration of the Delphi procedure	Weeks (specify)	0	0	0	NA	0	0	0	0	NA	NA	0	0	NA	3 days	n.a	n.a	0	n.a	0	0	0	0	0
	Months (specify)	0	0	0	NA	5 (July to November 2017)	0	0	34	NA	NA	0	0	NA	0	n.a	n.a	0	n.a	0	5	0	0	0
	Years (specify)	0	0	0	NA	0	0	0	0	NA	NA	0	0	NA	0	n.a	n.a	0	n.a	0	0	0	0	0
	Not reported	1	1	1	NA	0	1	1	0	NA	NA	1	1	NA	0	n.a	n.a	1	n.a	1	0	1	1	1
24. Detailed questionnaire was available in the article or an appendix	Yes	0	0	0	NA	0	0	0	0	NA	NA	1	0	NA	1	n.a	n.a	0	n.a	0	0	0	1	0
	No	1	1	1	NA	1	1	1	1	NA	NA	0	1	NA	0	n.a	n.a	1	n.a	1	1	1	0	1
25. Question format	Open question (comments)	1	0	1	NA	0	0	0	1	NA	NA	1	1	NA	0	n.a	n.a	0	n.a	0	0	0	1	1
	Rating of items on a scale (e.g. Likert Scale). If yes, go to 26.	1	1	1	NA	1	1	1	1	NA	NA	1	1	NA	1	n.a	n.a	1	n.a	1	1	1	1	1
	Other (specify)	0	0	0	NA	0	0	0	MCQ	NA	NA	0	0	NA	0	n.a	n.a	The questionnaire was composed of three columns with ‘‘yes’’ (including required and optional) and ‘‘no’’ in front of each data element.	n.a	Round 2,3: Yes/No for inclusion or exclusion Round 4: categorize variables into "essential" or "recommended"	0	0	0	round 4: participants rank their top 2 items within each domain
	Not reported	0	0	0	NA	0	0	0	0	NA	NA	0	0	NA	0	n.a	n.a	0	n.a	0	0	0	0	0
26. Characteristics of rating scale?	The lowest and highest possible ratings From ... to ...	5-point Likert scale, from “strongly agree”, to “strongly disagree”	5-point Likert scale: 1 ‘totally irrelevant’, 2 ‘irrelevant’, 3 ‘indifferent’, 4 ‘relevant’, and 5 ‘totally relevant’	5-point Likert scale anchored between 1 (very unimportant) and 5 (very important).	NA	six-point Likert scale	Maybe only voting for or not	0 to 10 where 0 indicated no importance, and 10 indicated the utmost importance.	Round 3, participants were invited to respond to 32 statements that represented majority opinions from earlier rounds and to state whether they agreed, were unsure, or would prefer an amendment	NA	NA	three choices (Agree, Disagree or Don’t Know/Not Sure)	Not important - Very important	NA	Disagree strongly - Agree strongly	n.a	n.a	n.a	n.a	5-point Likert scale	9-point Likert scale	5-point Likert scale	7-point Likert scale	9 points
	Was the scale clearly defined? For example, were the meanings of the lowest and highest ratings defined?								NA	NA	NA					n.a	n.a	n.a	n.a	0	1	1	1	1
	Yes	1	1	1	NA	0	0	1	NA	NA	NA	1	0	NA	1	n.a	n.a	n.a	n.a	1, very unimportant; 2, unimportant; 3, neutral; 4, important; 5, very important	1-3: not important, 4-6: important but not critical, 7-9: important and critical	From 1-5: ‘not important’, ‘slightly important’, ‘moderately important’, ‘highly important’	From 1 (completely disagree) to 7 (completely agree)	one to three indicated that the panelist felt that data element or outcome was not important; four to six indicated important but not critical; and a score between seven and nine indicated that the data element oroutcome was critical to include in the frailty set.
	No	0	0	0	NA	1	0	0	NA	NA	NA	0	1 (Do not know what are the levels between not important and very important)	NA	0	n.a	n.a	n.a	n.a	0	0	0	0	0
	Not reported	0	0	0	NA	0	1	0	NA	NA	NA	0	0	NA	0	n.a	n.a	n.a	n.a	0	0	0	0	0
27. Feedback (How organizers sent the responses back to the panel)	Quantitative (Statistical summaries illustrating the collective opinion such as central tendency, variance, median, and minimal and maximal ratings)	1	0	1	NA	1	1	0	0	NA	NA	1	0	NA	0	n.a	n.a	0	n.a	1	1	0	1	0
	Qualitative (Abstract of panel comments)	1	0	1	NA	0	0	0	1	NA	NA	1	0	NA	0	n.a	n.a	0	n.a	0	0	0	1	0
	Not reported	0	1 (The variables were then reorganised into these categories and were distributed to panel members for a second round of review and feedback. The second survey included variables that required further review or had achieved poor agreement in the first round, plus participant demographics)	0	NA	0	0	1	0	NA	NA	0	1	NA	1	n.a	n.a	1	n.a	0	0	1	0	0
28. Individual feedback (Organizers sent each panel member his or her own response)	Yes	0	1	1	NA	1	0	0	1	NA	NA	0	1	NA	0	n.a	n.a	0	n.a	0	1	0	0	1
	No	1	0	0	NA	0	0	1	0	NA	NA	1	0	NA	0	n.a	n.a	0	n.a	1	0	1	0	0
	Not reported	0	0	0	NA	0	1	0	0	NA	NA	0	0	NA	1	n.a	n.a	1	n.a	0	0	0	1	0
29. How was consensus obtained?	Round 1:	Items repeatedly rated with “strongly agree” or “agree” were recommended for the minimum data set. Items repeatedly rated with “strongly disagree” or “disagree” were eliminated from consideration.	Cut-off points for degree of concordance determined if the item would be included (CVI≥ 80%), excluded (<50%) or if further review would be required (50%-79%)	predefined cut-off for inclusion was a median Likert score of 5. Baseline characteristics suggested at least twice by individual participants were reviewed by the steering group for presentation in the next round.	NA	Inclusion criteria in the global common data set: (1) median score of 5 or 6, (2) more than 70 percent of the panel scoring a 5 or 6, and (3) no disagreement according to the RAND criteria. The videoconferences focused on the importance of collecting each data point based on its usefulness clinically and the feasibility of collecting.	baseline and prognostic characteristics that received more than 50% of votes from the expert panel were included in the mandatory set. Baseline characteristics with 20–50% of the votes, or with less than 20% of votes but that were present in four or more of the studies, were entered into the second round. Prognostic characteristics with 20–50% of votes, or with less than 20% of votes but which fitted the scaled grading system, were also entered into the second round. Baseline and prognostic variables with less than 20% of votes and that were reported in less than four studies (baseline characteristics) or did not fit the scaled grading system (prognostics characteristics) were excluded from further analysis.	Add more items they considered important for assessing comparability of patient populations in different trials that evaluated the efficacy of non-surgical interventions for treating knee osteoarthritis to a prepared form to complete a preliminary list of baseline characteristics and nearly identical characteristics were merged	0	NA	NA	70% or higher agreed or disagreed	Rated ‘very important’ by ≥67% -˃ included; Rated ‘not important’ by ≥50% -˃ excluded	NA	at least 80% of the participants voted ‘‘yes’’ or ‘‘no.’’	n.a	n.a	The criteria for the acceptance of data elements in the final MDS were the agreement level of experts. Thus, data elements with agreement levels less than 50% were excluded at the first round, 50 to 75% agreement levels entered the second round, and agreement levels more than 75% were accepted in the first round of the Delphi technique	n.a	The predefined cut-off for inclusion of variables in the MRS was a median score of 5 on the Likert scale. Parameters with a median score of 4 were considered uncertain candidates and were presented again in the second round to verify whether they should be discarded or included. Newly suggested items were categorized and carefully considered by the members of the steering group, who decided whether it would be appropriate to include them in the next round. Variables approved by the steering group were included in the next round for consideration by the entire panel.	Descriptors rated 7–9 by at least 70 per cent of clinicians were removed from subsequent rounds and formed a list of consensus descriptors to be discussed in the consensus meeting. Descriptors rated 1–3 by at least 70 per cent of clinicians were removed from the longlist of descriptors and not included in subsequent rounds.	The more stringent threshold was a rating of 4 or 5 by ≥80% of participants (threshold 2, preregistered), and the less-stringent threshold was a rating of ≥3 by ≥70% of participants (threshold 1) (dotted lines in Fig. 3). It was decided that items that do not pass the less-stringent threshold would be removed from the checklist, whereas items that pass the less-stringent threshold but not the more-stringent one are included but considered less important than items that pass both thresholds. For additional recommendations, we defined those with a ‘Yes’ rating by >50% of respondents as key ENIGMA ACRI checklist recommendations	The features that were planned for inclusion into the final round of the Delphi process required a median Likert score of 5 (equivalent to “agree”) and a proportion of experts above 90% that selected a Likert score of 5 to 7. Features that were planned for re-evaluation in round 2 required a median Likert score of 5 and a proportion of experts between 60% and 90% that selected a Likert score of 5 to 7 and not more than 15% of experts selecting a Likert score of 1 to 3. Features that had a median Likert score of <5, or had >15% of experts selecting a Likert score of 1 to 3 were not considered for the next round.	Consensus that a data element/ outcome is important for a core domain set: ≥ 80% of participants in all groups scored the item as "critically important to include in a core set" (score 7 to 9) and < = 10% score as 1–3; these items are acknowledged in subsequent rounds as having met criteria for importance to a core set, and held for final round discussion 2. Consensus that a data element/ outcome will NOT be included: ≥ 50% of participants in all groups scored the item as of "limited importance" (score 1 to 6); these items are dropped from Delphi and are not to be part of core set 3. Dissensus but important to one group: 80% + participants in one of our groups score items as critically important for a core set (score 7 to 9); data element/ outcome continues on to next round as having no consensus yet; if data element/ outcome does not reach consensus level at end of Delphi, but still important to one group, it will be held for final round discussion 4. No consensus: All other results; data element/ outcome continues to next round as having no consensus yet. If data element/ outcome does not achieve consensus by last round, and no groups have supported it ≥ 80%, then data element/ outcome is not endorsed for core set
	Round 2:	like round 1	like round 1	re-rating (in mind?), no consensus (?)	NA	like previous round	like previous round	median ≥7	0	NA	NA	70% or higher agreed or disagreed	Rated ‘very important’ by ≥67% -˃ included; Rated ‘not important’ by ≥33% -˃ excluded; others -˃ suggested set	NA	at least 80% of the participants voted ‘‘yes’’ or ‘‘no.’’	n.a	n.a	In the second round, an agreement level of 75% was considered on each data element	n.a	A predefined cut-off level of 70% agreement was used to define consensus. This meant that, for inclusion of a particular variable in the MRS, 70% of respondents should select ‘yes’.	Descriptors rated 7–9 by at least 70 per cent of clinicians were removed from subsequent rounds and formed a list of consensus descriptors to be discussed in the consensus meeting. Descriptors rated 1–3 by at least 70 per cent of clinicians were removed from the longlist of descriptors and not included in subsequent rounds.	n.a	The features that were planned for inclusion into the final round of the Delphi process required a median Likert score of 5 (equivalent to “agree”) and a proportion of experts above 90% that selected a Likert score of 5 to 7. Features that were planned for re-evaluation in round 2 required a median Likert score of 5 and a proportion of experts between 60% and 90% that selected a Likert score of 5 to 7 and not more than 15% of experts selecting a Likert score of 1 to 3. Features that had a median Likert score of <5, or had >15% of experts selecting a Likert score of 1 to 3 were not considered for the next round. In some cases, the experts were simply asked to agree or disagree with a proposed change. For this type of question, a minimum of 70% of experts needed to agree to be considered consensus	Consensus that a data element/ outcome is important for a core domain set: ≥ 80% of participants in all groups scored the item as "critically important to include in a core set" (score 7 to 9) and < = 10% score as 1–3; these items are acknowledged in subsequent rounds as having met criteria for importance to a core set, and held for final round discussion 2. Consensus that a data element/ outcome will NOT be included: ≥ 50% of participants in all groups scored the item as of "limited importance" (score 1 to 6); these items are dropped from Delphi and are not to be part of core set 3. Dissensus but important to one group: 80% + participants in one of our groups score items as critically important for a core set (score 7 to 9); data element/ outcome continues on to next round as having no consensus yet; if data element/ outcome does not reach consensus level at end of Delphi, but still important to one group, it will be held for final round discussion 4. No consensus: All other results; data element/ outcome continues to next round as having no consensus yet. If data element/ outcome does not achieve consensus by last round, and no groups have supported it ≥ 80%, then data element/ outcome is not endorsed for core set
	Round 3:	like round 1	discuss the remaining items from round 2 that had received 50-79% agreement (not clear)	confirm inclusion when >70% of the experts scored a characteristic Likert score of 5. Baseline characteristics that did not meet the predefined criteria as described above were presented for verification of exclusion.	NA	like previous round	NA	NA	0	NA	NA	NA	NA	NA	at least 80% of the participants voted ‘‘yes’’ or ‘‘no.’’	n.a	n.a	n.a	n.a	Items that scored 60–70% agreementfor inclusion in the second round were brought back in the third round for confirmation of rejection. A predefined cut-off level of 70% agreement was used to define consensus. This meant that, for inclusion of a particular variable in the MRS, 70% of respondents should select ‘yes’.	Descriptors rated 7–9 by at least 70 per cent of clinicians were removed from subsequent rounds and formed a list of consensus descriptors to be discussed in the consensus meeting. Descriptors rated 1–3 by at least 70 per cent of clinicians were removed from the longlist of descriptors and not included in subsequent rounds.	n.a	A simple agree or disagree response from experts was used to develop the final list of included and excluded core features. As above, a threshold of 70% agreement was used to warrant consensus.	Consensus that a data element/ outcome is important for a core domain set: ≥ 80% of participants in all groups scored the item as "critically important to include in a core set" (score 7 to 9) and < = 10% score as 1–3; these items are acknowledged in subsequent rounds as having met criteria for importance to a core set, and held for final round discussion 2. Consensus that a data element/ outcome will NOT be included: ≥ 50% of participants in all groups scored the item as of "limited importance" (score 1 to 6); these items are dropped from Delphi and are not to be part of core set 3. Dissensus but important to one group: 80% + participants in one of our groups score items as critically important for a core set (score 7 to 9); data element/ outcome continues on to next round as having no consensus yet; if data element/ outcome does not reach consensus level at end of Delphi, but still important to one group, it will be held for final round discussion 4. No consensus: All other results; data element/ outcome continues to next round as having no consensus yet. If data element/ outcome does not achieve consensus by last round, and no groups have supported it ≥ 80%, then data element/ outcome is not endorsed for core set
	Round 4:	If consensus was not achieved after three rounds, the remaining items were discussed by the experts in two face to face ICVR meetings. Discussed items were added to the minimum data set if 80% of the experts supported the variable	discuss the remaining items from round 2 that had received 50-79% agreement (not clear)	The consensus was defined with a pre-set level of agreement of three out of three participants (100%) in the procedure to finalize the MRS	NA	like previous round	NA	NA	0	NA	NA	NA	NA	NA	NA	n.a	n.a	n.a	n.a	A cut-off level of 70% agreement was chosen to define consensus for these questions (categorize all items that were retained after three rounds as either ‘essential’ or ‘recommended’)	A threshold of 80 per cent agreement was required for any suggestion to be accepted	n.a	n.a	The data element or outcome in each domain which received the most rankings as the top data element or outcome formed part of the primary core set, while the data element or outcome in each domain receiving the most rankings as the second most important data element or outcomes formed part of the secondary core set.
	Round 5:	like round 4	NA	agreement of MRS set & reason for disagreement	NA	like previous round. If consensus was not reached to include a data point in the global data set, it became part of the additional set for each country to use at liberty	NA	NA	0	NA	NA	NA	NA	NA	NA	n.a	n.a	n.a	n.a	n.a	n.a	n.a	n.a	0
	Not reported	0	NA	0	NA	0	0	0	0	NA	NA	0	0	NA	0	n.a	n.a	n.a	n.a	0	0	0	0	0
	Not clear	0	Round 3, round 4	round 2	NA	0	0	0	1	NA	NA	0	0	NA	0	n.a	n.a	n.a	n.a	0	0	0	0	0
30. Description of other methods		NA	NA	NA	This systematic review was performed according to the Meta-Analysis of Observational Studies in Epidemiology (MOOSE) guidelines, on Pubmed and EMBASE + reference review on human studies, wrritten in English 2 authors performed literature selection Exclusion criteria: laparoscopic hysterectomies for oncological indications (not 5% of cases or more), studies reporting no association between predictors and clinical outcomes, non-clinical studies (e.g. review, case report), and conference abstracts. Newcastle-Ottawa Quality Assessment Scale (NO-QAS) was used for quality assessment, rated by 2 review authors	NA	NA	NA	0	The main author identified specific characteristics of rehabilitation patients by addressing features based on definition, subjects' characteristic and service description.There were three drafts prepared by the main author: The first draft has been presented and discussed at the Cochrane Rehabilitation Methodology Meeting in Kobe (Japan); the second version (the paper) has been submitted to the co-authors for comments and the last one (final reference framework), has been submitted to revision by other participants to the Kobe Meeting before submission. On the second aim, the author compared the analysis results with current reporting standards to see what characteristics were missing and its reporting need to be promoted.	Criteria to select articles into SR was the most updated and integral report of collected registry data on at least 30 participations with inhibitors. Title, abstract screening and full-text review were processed by a single reviewer, then the chosen manuscripts were assessed for validity, reliability and generelizability confirmation of data elements.Those elements were put on a collection form that was also completed by 1 reviewer. Criteria of element assessment were time of reporting and statistical significance of each variable among the registries	0	0	Recommend a minimal data set that should be reported in CFS research reports with no description about the method of how to have that set	0	small groups of three to five people reviewed the literature relevant to the area under consideration. These data were presented to the expert group at the SRRR meeting for consideration (post meeting discussion due to limited time at the meeting). Considerations for these recommendations are as follows: Patient-level data are used to characterize the study population, enable exploration of factors that may influence recruitment, retention and response to intervention and allow later data pooling with similar studies, at an individual or group level	A working group of the Emergency Management and Research Group in Acute Heart Failure met in May 2007 to begin developing the reporting guidelines. Eight areas of importance were identified and assigned to working group members to develop initial recommendations based on existing guidelines. The initial recommendations were modified and circulated to working group members before in-person meetings. At these meetings, each proposed reporting element was discussed for incorporation as a core measure, supplemental measure, or dropped from further consideration. The working draft was then distributed among the various stakeholders to review and revise	n.a	Following the kickoff meeting (Nov 6, 2015), the three working groups convened teleconferences every 1 to 2 weeks, and a near-final product for phase 1 was delivered to the entire group for review in Silver Springs, Maryland, on April 13, 2016. Through a series of interactive web conferences and face-to-face meetings during several months, multi stakeholder clinical working group reached consensus on the selection of exactly 100 key data elements, prioritized on the basis of their availability in existing data sources, applicability to most PVI devices, and applicability for use across the total product life cycle of PVI interventional devices (eg, early-phase clinical trials, pivotal clinical trials, device surveillance studies).	n.a	NA	NA	NA	NA
31. Number of items (characteristics in set) selected at the end of the procedure	Original data set	79 (65 were included in the level 1 version, with an additional 14 included with more data specificity at the level 2 and 3 versions)	110	17	11 in Total: 8 predictors of Longer operative time; 5 of More blood loss; 11 of Increased complication rate; 6 of Increased conversion rate	34	Mandatory set: 23 baselines, 12 prognostics. Recommended set: 12 baselines, 8 prognostics.	39	10	0	11	18	14	41	91	25	8 major components, 28 sub-components	161 administrative, 311 clinical	100	16 (essential set) 30 (recommended set)	27	38	9	8
	Number of baseline characteristics variables	31		17	11	10	23	39	10	0	6	18		24		25	18	Not clear	36	10 (essential set)	27	10	9	8
	Not reported	0	0	0	0	0	0	0	0	1	0	0	0	0	0	0	0	0	0	0	0	0	0	0
32. Flow chart or description of items flow	Yes	1	1 (table reporting)	1	0	1	1	0	0	0	0	0	1	0	0	0	0	0	0	0	1	1	1	0
	No	0	0	0	1	0	0	1	1	1	1	1	0	1	1	1	1	1	1	1	0	0	0	1
33. List of items (characteristics)	Yes	1	1	1	1	1	1	1	1	0	1	1	1	1	1	1	1	1	1	1	1	1	1	1
	No	0	0	0	0	0	0	0	0	1	0	0	0	0	0	0	0	0	0	0	0	0	0	0
	If yes, which characteristics															0	0	0	0	0	1	1	1	0
	All characteristics included in the first round	1	0	1 (supplementary)	0	1	1	1	0	NA	1	1	1	0	1	0	0	0	0	1	1	0	0	0
	Characteristics included after each round	0	0	0	0	0	1	0	0	NA	0	0	1	0	0	0	0	0	0	0	0	n.a	0	0
	Characteristics selected at the last round	1	1	1	1	1	1	1	1	NA	1	1	1	1	1	1	1	0	1	1	1	1	1	1
	Other (specify)	0	0	0	0	0	0	0	0	NA	0	0	0	0	0	0	0	Data section with examples	0	0	0	0	0	round 3 and 4
34. Were definition of variables described?	Yes	1	1	0	1	1	0	0	0	0	0	1	1	0	1	0	1 (Where available, we have used the definition of data elements as provided by the American College of Cardiology...Where definitions do not exist or are insufficient to clarify ambiguity in reporting, new definitions have been provided.	0	1	0	0	1	1	0
	No	0	0	1	0	0	1	1	1	1	1	0	0	1	0	1	0	1	0	1	1	0	0	1
35. If ordinal variables were included, were levels of variables specified?	Yes	1	1	0	1	0	0	0	0	0	0	1	1	0	NA	1	1	0	1	1	n.a	1	1	0
	No	0	0	1	0	0	0	1	0	1	0	0	0	1	NA	0	0	1	0	0	n.a	0	0	1
	Not reported	0	0	0	0	1	1	0	1	0	1	0	0	0	NA	0	0	0	0	0	n.a	0	0	0
35. Were variables ranked?	Yes	0	0	0	1	1	1	0	0	0	0	0	1	0	1	0	1 (core components and supplemental items)	0	0	1 (essential or recommended)	0	1	0	1
	No	1	1	1	0	0	0	1	0	1	1	1	0	1	0	1	0	1	1	0	1	0	1	0
	Not reported	0	0	0	0	0	0	0	1	0	0	0	0	0	0	0	0	0	0	0	0	0	0	0
36. Type of included variables/ characteristics	Basic demography (age, gender, race)	2 (patient characteristics: birth, sex)	2 (40, 41)	3 (maternal age, Gestational age at the time of delivery, Sex of the newborn,	1 (Age)	1 (birth)	2 (age, sex)	2	2	0	1	2	1	4	0	3 Age; Sex; Ethnicity	3 Sex; age; race	999	0	1 maternal age	1	2	0	1
	Clinical examinations and lab results (signs/symptoms, severity, labolatory tests, QoL)	3 (patient characteristics)	7 (49, 50, 59, 60, 80, 55, 56)	8 (BMI; Birth weight; Head circumference at birth; Length at birth, Antenatally detected fetal growth restriction, Hypoxic–ischemic encephalopathy); (Part of) multiple pregnancy); ; mode of birth	4 (Uterine weight, BMI, Adhesions, ASA score)	2 height, weight + 5 clinical findings + 1 Reason for revision	17 (weight/BMI, Albumin, Bilirubin, CA 19–9, C-reactive protein, Disease status, Histology, Lactate dehydrogenase, Liver metastasis, Neutrophil-to-lymphocyte ratio, Number of metastatic sites, Pain at baseline, Performance status, Peritoneal metastasis, Primary tumour location, Pulmonary metastasis,s, Tumour differentiation)	35	7	999	1	12	9	10	0	12 stroke severity; hand movement; walk indepedently; stroke type; stroke subtype; stroke location (4); Imaging (3)	6 Acute presentation (3 variables); Test reporting (3 variables)	999	34	6 prenatal investigations (5 variables); indication for intervention	16	2	8	5
	Medical history (medication + surgery, co-morbidities, family history, lifestyle factors)	12 (patient comorbidities) + 4 (current medication) + 10 (lesion treated)	3 (42, 47,48)	1 (Substance abuse during pregnancy) + 4 (Congenital infection likely to affect fetal growth, Hypertensive disorders during pregnancy, Chromosomal abnormalities, Congenital anomalies likely to affect fetal growth)	6 (Previous operations, Endometriosis, Uterus descent, TIA/Stroke, Smoking, Diabetes Mellitus)	1 (previous radiotherapy)	4 (Biliary stent, Previous chemotherapy or radiotherapy, Previous surgery) Time from diagnosi	2	1	999	4	4	4	8	0	7 Medical History (4); Thrombolysis; ; Premorbid function; Premorbid walking status	Previous cardiac diagnosis, risk factors, and medical history (8 variables)	999	2	3 Hypertensive complication in current pregnancy; smoking; parity	10	5	1	1
	Socio-economic (e. g. level of education & income, marital status, occupation, etc.)	0	2 (43,44)	1 (high level of education)	0	0	0	0	0	999	0	0	0	2	0	3 Education; Living arrangement (2)	0	0	0	0	0	1	0	1
	Setting/service (hospitalized, ambulatory, ICU, etc.)		12 (14-22, 45, 46, 51)	0	0	0	0	0	0	0	0	0	0		0	0		999	0	0	0	0	0	0
	Administrative information (admission & excharge date, surgery date…)	1 admission date	0	0	0	1 Reason for revision	0	0	0	0	0	0	0		0	0	1 ED and hospital course	999	0	0	0	0	0	0
	Other (specify)	0		0	0	0	0	0	0	Primary/family caregivers, patient's motivation or readiness for change	0	0	0	0	Specific to tumours (Pathology Reports), For resection of primary tumors; For Biopsy of Primary Tumors, For Resection of Metastatic Tumors, For Biopsy of Metastatic Tumors.	0	4 Screening and recruitment: age for inclusion + exclusion; procedure to identify population to be screened; method of screening; Account for patients screened and included in and excluded from the study	0	0	0	0	0	0	0
					Note: classify level of evidence for each variable
